# Seasonal variation and interspecies dynamics among *Plasmodium falciparum* and *ovale* species in Bagamoyo, Tanzania

**DOI:** 10.1101/2025.03.12.25323778

**Authors:** Kelly Carey-Ewend, Aidan Marten, Julia Muller, Editruda Ernest Peter, Melic Odas, Msolo Credo Dominick, Meredith Muller, Srijana Chhetri, Kano Amagai, Isaack Rutha, Fatuma Kisandu, Lusekelo Beka, Oksana Kharabora, Zachary R. Popkin-Hall, Jeffrey Bailey, Jessie K. Edwards, Emily W. Gower, Jonathan J. Juliano, Billy E. Ngasala, Jessica T. Lin

## Abstract

**Background:** Malaria control in sub-Saharan Africa is typically focused on *Plasmodium falciparum* (*Pf*), but non-falciparum species like *P. ovale curtisi* (*Poc*) and *P. ovale wallikeri* (*Pow*) appear to be rising in prevalence, especially in East Africa.

**Methods:** We conducted polymerase chain reaction (PCR)-based screening of 7,173 asymptomatic individuals over 5 years of age in coastal Tanzania from 2018-2022, employing real-time 18S rRNA PCR assays for *P. falciparum* and *P. ovale*, followed by *Poc*/*Pow* detection. *Plasmodium* positivity was compared across seasons and demographic groups, and interactions between species were analyzed via binomial regression.

**Results:** *Pf* infection (prevalence 27.4%) was associated with younger age, male sex, and higher recent cumulative rainfall, whereas these associations were not apparent for *P. ovale* (*Po*, prevalence 11.5%). *Po* infections appeared to peak during months with lower *Pf* prevalence, especially during the long wet season, when *Po* mono-infections predominated and fewer *Pf*-*Po* co-infections were detected than expected by independent assortment. This apparent antagonism was reversed during the short wet season: *Pf*-*Po* co-infections were comparatively enriched despite low overall *Po* prevalence. In contrast, excess mixed *Poc*/*Pow* infections were detected across all seasons, composing 23% of the *Po*-positive isolates in which a specific *Po* species could be detected.

**Conclusions:** The epidemiology of *P. ovale* species in coastal Tanzania suggests they are frequently present when *P. falciparum* recedes, but also co-infect the same hosts during the short wet season. Meanwhile, the individual *Poc* and *Pow* species often co-exist within individuals, perhaps due to co-transmission or concurrent relapse.

## Supplementary material for "Seasonal variation and interspecies dynamics among *Plasmodium falciparum* and *ovale* species in Bagamoyo, Tanzania": de-identified screening dataset

screening_id	enrollment_id	age range	enrollment_gender	enrollment_time_clinic	enrollment_antimalarial_yn	qpcr_reps_pos_screening	qpcr_reps_pos_screening_po	qpcr_pfdens_screening	enrollment_symptoms_yn	qpcr_ct_screening	qpcr_ct_screening_po	qpcr_po_speciation___1	qpcr_po_speciation___2	qpcr_po_speciation___3	qpcr_po_speciation_curtisi	qpcr_po_speciation_wallikeri
MqTZ-0001		5-9	Female		No	0	0	0	0	0		0	0	0
MqTZ-0002		10-15	Male		No	0	3	0	0	0	43.31	1	0	0
MqTZ-0003		10-15	Female		No	0	0	0	0	0		0	0	0
MqTZ-0004		10-15	Female		No	1	0	0.36	0	39.17		0	0	0
MqTZ-0005		10-15	Male		No	0	0	0	0	0		0	0	0
MqTZ-0006		5-9	Female		No	0	0	0	0	0		0	0	0
MqTZ-0007		10-15	Female		No	0	0	0	0	0		0	0	0
MqTZ-0008		10-15	Male		No	0	0	0	0	0		0	0	0
MqTZ-0009		10-15	Male		No	0	0	0	0	0		0	0	0
MqTZ-0010		10-15	Male		No	0	1	0	0	0	43.03962326	0	1	0	37.33
MqTZ-0011		5-9	Male		No	0	0	0	0	0		0	0	0
MqTZ-0012		10-15	Male		No	0	2	0	0	0	43.14	1	0	0
MqTZ-0013		5-9	Male		No	1	0	0.35	0	39.2		0	0	0
MqTZ-0014		5-9	Female		No	0	1	0	0	0	43.95059204	0	1	0	41
MqTZ-0015		10-15	Male		No	0	1	0	0	0	43.01330185	1	0	0
MqTZ-0016	MqTZ-0016	10-15	Male		Yes	0	0	0	1	0		0	0	0
MqTZ-0017		10-15	Female		No	0	0	0	0	0		0	0	0
MqTZ-0018		15-19	Male		No	0	0	0	0	0		0	0	0
MqTZ-0019		5-9	Female		No	0	0	0	0	0		0	0	0
MqTZ-0020		10-15	Male		No	0	0	0	0	0		0	0	0
MqTZ-0021		5-9	Male		No	0	0	0	0	0		0	0	0
MqTZ-0022		10-15	Male		No	0	0	0	0	0		0	0	0
MqTZ-0023		5-9	Male		No	0	1	0	0	0	44.22050858	0	0	0
MqTZ-0024		5-9	Female		No	0	0	0	0	0		0	0	0
MqTZ-0025		10-15	Female		No	0	1	0	0	0	43.80212402	0	0	0
MqTZ-0026		10-15	Male		No	0	0	0	0	0		0	0	0
MqTZ-0027		10-15	Male		No	2	0	6.19	0	35.03		0	0	0
MqTZ-0028		10-15	Female		No	0	0	0	0	0		0	0	0
MqTZ-0029		10-15	Male		No	0	1	0	0	0	44.51635361	0	0	0
MqTZ-0030	MqTZ-0030	10-15	Male		Yes	0	0	0	1	0		0	0	0
MqTZ-0031		10-15	Male		No	2	0	1.35	0	37.25		0	0	0
MqTZ-0032		10-15	Male		No	0	0	0	0	0		0	0	0
MqTZ-0033		5-9	Female		No	0	0	0	0	0		0	0	0
MqTZ-0034		10-15	Female		No	0	0	0	0	0		0	0	0
MqTZ-0035		10-15	Female		No	0	0	0	0	0		0	0	0
MqTZ-0036		10-15	Male		No	0	0	0	0	0		0	0	0
MqTZ-0037		15-19	Female		No	0	0	0	0	0		0	0	0
MqTZ-0038		10-15	Female		No	0	0	0	0	0		0	0	0
MqTZ-0039		5-9	Female		No	0	0	0	0	0		0	0	0
MqTZ-0040		5-9	Male		No	0	0	0	0	0		0	0	0
MqTZ-0041		10-15	Male		No	0	1	0	0	0	43.02197647	1	0	0
MqTZ-0042		10-15	Male		No	0	0	0	0	0		0	0	0
MqTZ-0043		5-9	Male		No	0	1	0	0	0	44.75554276	1	0	0
MqTZ-0044		5-9	Female		No	0	1	0	0	0	43.64089584	0	1	0	43.6
MqTZ-0045		10-15	Female		No	0	0	0	0	0		0	0	0
MqTZ-0046		10-15	Female		No	0	0	0	0	0		0	0	0
MqTZ-0047		5-9	Male		No	0	0	0	0	0		0	0	0
MqTZ-0048		10-15	Female		No	0	0	0	0	0		0	0	0
MqTZ-0049		5-9	Male		No	0	0	0	0	0		0	0	0
MqTZ-0050		10-15	Male		No	0	1	0	0	0	42.81643677	1	0	0
MqTZ-0051		10-15	Female		No	0	0	0	0	0		0	0	0
MqTZ-0052		10-15	Female		No	0	0	0	0	0		0	0	0
MqTZ-0053		10-15	Male		No	0	0	0	0	0		0	0	0
MqTZ-0054		10-15	Male		No	0	0	0	0	0		0	0	0
MqTZ-0055		15-19	Male		No	0	0	0	0	0		0	0	0
MqTZ-0056		15-19	Male		No	0	0	0	0	0		0	0	0
MqTZ-0057		10-15	Male		No	0	0	0	0	0		0	0	0
MqTZ-0058		10-15	Female		No	0	0	0	0	0		0	0	0
MqTZ-0059		5-9	Female		No	0	0	0	0	0		0	0	0
MqTZ-0060		5-9	Female		No	0	0	0	0	0		0	0	0
MqTZ-0061		10-15	Male		No	0	0	0	0	0		0	0	0
MqTZ-0062		10-15	Male		No	0	0	0	0	0		0	0	0
MqTZ-0063		10-15	Female		No	0	0	0	0	0		0	0	0
MqTZ-0064		10-15	Male		No	0	0	0	0	0		0	0	0
MqTZ-0065		5-9	Male		No	1	0	0.4	0	39.45		0	0	0
MqTZ-0066		10-15	Female		No	0	0	0	0	0		0	0	0
MqTZ-0067		10-15	Female		No	1	0	0.5	0	39.11		0	0	0
MqTZ-0068		10-15	Female		No	0	0	0	0	0		0	0	0
MqTZ-0069		10-15	Male		No	0	0	0	0	0		0	0	0
MqTZ-0070		5-9	Male		No	0	0	0	0	0		0	0	0
MqTZ-0071		10-15	Male		No	0	0	0	0	0		0	0	0
MqTZ-0072		5-9	Male		No	0	0	0	0	0		0	0	0
MqTZ-0073		10-15	Male		No	0	0	0	0	0		0	0	0
MqTZ-0074		10-15	Male		No	0	0	0	0	0		0	0	0
MqTZ-0075		10-15	Female		No	0	0	0	0	0		0	0	0
MqTZ-0076		10-15	Female		No	0	1	0	0	0	43.13902664	1	0	0
MqTZ-0077		10-15	Male		No	2	0	2.22	0	36.31		0	0	0
MqTZ-0078		10-15	Male		No	0	0	0	0	0		0	0	0
MqTZ-0079		5-9	Female		No	0	0	0	0	0		0	0	0
MqTZ-0080		10-15	Male		No	1	0	0.38	0	38.76		0	0	0
MqTZ-0081		10-15	Male		No	1	0	0.23	0	39.43		0	0	0
MqTZ-0082		10-15	Female		No	1	1	0.26	0	39.25	41.18125153	0	1	0	43.23
MqTZ-0083		5-9	Male		No	0	0	0	0	0		0	0	0
MqTZ-0084		10-15	Male		No	0	0	0	99	0		0	0	0
MqTZ-0085		15-19	Female		No	0	0	0	0	0		0	0	0
MqTZ-0086		10-15	Female		No	0	1	0	0	0	44.67034149	0	0	0
MqTZ-0087		10-15	Male		No	0	0	0	0	0		0	0	0
MqTZ-0088		10-15	Female		No	0	1	0	0	0	42.05633163	0	0	0
MqTZ-0089		10-15	Female		No	0	0	0	0	0		0	0	0
MqTZ-0090		5-9	Male		No	1	0	0.23	0	39.46		0	0	0
MqTZ-0091		10-15	Male		No	0	0	0	0	0		0	0	0
MqTZ-0092		10-15	Female		No	0	0	0	0	0		0	0	0
MqTZ-0093		10-15	Female		No	0	0	0	0	0		0	0	0
MqTZ-0094		10-15	Female		No	0	0	0	0	0		0	0	0
MqTZ-0095		10-15	Female		No	1	0	0.23	0	39.47		0	0	0
MqTZ-0096	MqTZ-0096	10-15	Male		No	2	0	909.41	0	28		0	0	0
MqTZ-0097		5-9	Female		No	0	0	0	0	0		0	0	0
MqTZ-0098		10-15	Male		No	0	0	0	0	0		0	0	0
MqTZ-0099		10-15	Male		No	2	0	20.05	0	33.27		0	0	0
MqTZ-0100		5-9	Female		No	0	2	0	0	0	44.3	0	0	1		46.96
MqTZ-0101		5-9	Female		No	0	0	0	0	0		0	0	0
MqTZ-0102		5-9	Male		No	0	0	0	0	0		0	0	0
MqTZ-0103		5-9	Female		No	2	0	9.78	0	34.26		0	0	0
MqTZ-0104		5-9	Male		No	2	0	0.8	0	37.72		0	0	0
MqTZ-0105		10-15	Female		No	1	0	0.42	0	38.6		0	0	0
MqTZ-0106		5-9	Female		No	0	0	0	0	0		0	0	0
MqTZ-0107		10-15	Female		No	0	0	0	0	0		0	0	0
MqTZ-0108		10-15	Male		No	0	0	0	0	0		0	0	0
MqTZ-0109		10-15	Male		No	0	0	0	0	0		0	0	0
MqTZ-0110		5-9	Female		No	1	0	0.77	0	39.85		0	0	0
MqTZ-0111		5-9	Male		No	2	0	114.03	0	32.32		0	0	0
MqTZ-0112		5-9	Female		No	0	0	0	0	0		0	0	0
MqTZ-0113		5-9	Female		No	0	0	0	0	0		0	0	0
MqTZ-0114		5-9	Female		No	0	0	0	0	0		0	0	0
MqTZ-0115		30-34	Female		No	2	0	1.44	0	38.92		0	0	0
MqTZ-0116	MqTZ-0116	10-15	Female		No	2	1	872.29	0	29.25	38.59	0	1	1	44.95	49.11
MqTZ-0117		10-15	Female		No	0	0	0	0	0		0	0	0
MqTZ-0118		10-15	Female		No	0	0	0	0	0		0	0	0
MqTZ-0119		10-15	Female		No	0	0	0	0	0		0	0	0
MqTZ-0120		10-15	Male		No	2	1	41.83	0	33.83	41.62609291	1	0	0
MqTZ-0121	MqTZ-0121	15-19	Male		No	2	0	3095.57	0	27.34		0	0	0
MqTZ-0122		10-15	Male		No	2	0	27.77	0	34.45		0	0	0
MqTZ-0123	MqTZ-0123	10-15	Male		No	2	1	4601.03	0	26.74	33.00190639	1	0	0
MqTZ-0124		10-15	Male		No	2	1	236.02	0	31.22	37.85373306	0	1	0	49.55
MqTZ-0125		10-15	Female		No	0	0	0	0	0		0	0	0
MqTZ-0126		10-15	Male		No	0	0	0	0	0		0	0	0
MqTZ-0127		10-15	Male		No	2	0	147.9	0	31.93		0	0	0
MqTZ-0128		10-15	Male		No	0	0	0	0	0		0	0	0
MqTZ-0129		10-15	Female		No	0	0	0	0	0		0	0	0
MqTZ-0130		10-15	Male		No	0	0	0	0	0		0	0	0
MqTZ-0131		10-15	Male		No	2	0	44.52	0	33.74		0	0	0
MqTZ-0132		10-15	Male		No	0	1	0	0	0	43.22105026	0	1	0	42.24
MqTZ-0133		10-15	Female		No	0	0	0	0	0		0	0	0
MqTZ-0134		10-15	Male		No	2	0	360.86	0	29.68		0	0	0
MqTZ-0135	MqTZ-0135	5-9	Female		No	1	0	1.21	0	39.32		0	0	0
MqTZ-0136		10-15	Female		No	0	0	0		0		0	0	0
MqTZ-0137		10-15	Male		No	2	0	823.51	0	28.29		0	0	0
MqTZ-0138		10-15	Male		No	0	0	0	0	0		0	0	0
MqTZ-0139		10-15	Male		No	2	0	2717.63	0	26.27		0	0	0
MqTZ-0140	MqTZ-0140	10-15	Male		No	2	0	352.39	0	29.72		0	0	0
MqTZ-0141		10-15	Female		No	2	0	2.84	0	37.87		0	0	0
MqTZ-0142		10-15	Female		No	0	0	0	0	0		0	0	0
MqTZ-0143		10-15	Female		No	2	0	836.57	0	28.26		0	0	0
MqTZ-0144		10-15	Male		No	0	0	0	0	0		0	0	0
MqTZ-0145		10-15	Male		No	0	0	0	0	0		0	0	0
MqTZ-0146		5-9	Male		No	0	0	0	0	0		0	0	0
MqTZ-0147		5-9	Male		No	0	0	0	0	0		0	0	0
MqTZ-0148		10-15	Male		No	0	0	0	0	0		0	0	0
MqTZ-0149		10-15	Male		No	1	0	0.83	0	39.95		0	0	0
MqTZ-0150		10-15	Male		No	1	0	1.01	0	39.63		0	0	0
MqTZ-0151		10-15	Male		No	0	0	0	0	0		0	0	0
MqTZ-0152		10-15	Male		No	1	0	1.29	0	39.21		0	0	0
MqTZ-0153	MqTZ-0153	10-15	Female		No	2	0	1123.54	0	27.76		0	0	0
MqTZ-0154		10-15	Female		No	0	0	0	0	0		0	0	0
MqTZ-0155		10-15	Male		No	0	0	0	0	0		0	0	0
MqTZ-0156		10-15	Male		No	0	0	0	0	0		0	0	0
MqTZ-0157		10-15	Female		No	0	0	0	0	0		0	0	0
MqTZ-0158		10-15	Female		No	0	0	0	0	0		0	0	0
MqTZ-0159		10-15	Male		No	0	0	0	0	0		0	0	0
MqTZ-0160		10-15	Female		No	0	0	0	0	0		0	0	0
MqTZ-0161	MqTZ-0161	10-15	Female		No	0	0	0	0	0		0	0	0
MqTZ-0162	MqTZ-0162	10-15	Male		No	2	0	10806.5	0	23.94		0	0	0
MqTZ-0163		10-15	Male		No	2	0	7.19	0	36.31		0	0	0
MqTZ-0164	MqTZ-0164	10-15	Male		Yes	2	0	233.33	0	30.42		0	0	0
MqTZ-0165		10-15	Male		No	0	0	0	0	0		0	0	0
MqTZ-0166		10-15	Female		No	0	0	0	0	0		0	0	0
MqTZ-0167	MqTZ-0167	15-19	Male		Yes	2	0	2493.66	0	26.42		0	0	0
MqTZ-0168		10-15	Male		No	0	0	0	0	0		0	0	0
MqTZ-0169		5-9	Male		No	1	0	1.3	0	40.21		0	0	0
MqTZ-0170		10-15	Female		No	0	0	0	0	0		0	0	0
MqTZ-0171		10-15	Male		No	2	0	19.44	0	35.65		0	0	0
MqTZ-0172		5-9	Male		No	2	0	2827.89	0	27.28		0	0	0
MqTZ-0173		5-9	Male		No	0	0	0	0	0		0	0	0
MqTZ-0174		10-15	Female			0	0	0	0	0		0	0	0
MqTZ-0175		5-9	Female		No	0	0	0	0	0		0	0	0
MqTZ-0176		5-9	Female		No	0	0	0	0	0		0	0	0
MqTZ-0177		5-9	Male		No	0	1	0	0	0	34.12	0	1	0	34.9
MqTZ-0178	MqTZ-0178	10-15	Female		No	2	0	1017.09	0	29		0	0	0
MqTZ-0179		30-34	Male		No	2	1	1.22	0	40.31	40.41920471	0	0	0
MqTZ-0180	MqTZ-0180	10-15	Female		No	0	0	0	0	0		0	0	0
MqTZ-0181		5-9	Female		No	0	0	0	0	0		0	0	0
MqTZ-0182		10-15	Female		No	0	0	0	0	0		0	0	0
MqTZ-0183		10-15	Female		No	0	0	0	0	0		0	0	0
MqTZ-0184		10-15	Female		No	0	0	0	0	0		0	0	0
MqTZ-0185		10-15	Female		No	0	0	0	0	0		0	0	0
MqTZ-0186		10-15	Female		No	0	0	0	0	0		0	0	0
MqTZ-0187	MqTZ-0187	10-15	Female		No	2	0	131.2	0	32.45		0	0	0
MqTZ-0188		10-15	Female		No	0	0	0	0	0		0	0	0
MqTZ-0189	MqTZ-0189	10-15	Female		No	2	2	51.22	0	34.03	40.72	0	1	0	43.28
MqTZ-0190		10-15	Male		No	0	0	0	0	0		0	0	0
MqTZ-0191	MqTZ-0191	15-19	Male		No	2	1	54.15	0	33.93	39.91	1	0	0
MqTZ-0192	MqTZ-0192	15-19	Male		No	1	0	2.28	0	39.26		0	0	0
MqTZ-0193		10-15	Male		No	0	0	0	0	0		0	0	0
MqTZ-0194		5-9	Female		No	0	0	0	0	0		0	0	0
MqTZ-0195		5-9	Female		No	0	0	0	0	0		0	0	0
MqTZ-0196		5-9	Male		No	0	0	0		0		0	0	0
MqTZ-0197		5-9	Female		No	2	0	630.08	0	29.81		0	0	0
MqTZ-0198		5-9	Female		No	0	0	0	0	0		0	0	0
MqTZ-0199		5-9	Female		No	0	0	0	0	0		0	0	0
MqTZ-0200		5-9	Female		No	0	0	0	0	0		0	0	0
MqTZ-0201		5-9	Female		No	0	0	0	0	0		0	0	0
MqTZ-0202	MqTZ-0202	5-9	Female		No	2	0	905.19	0	29.2		0	0	0
MqTZ-0203		5-9	Male		No	0	0	0	0	0		0	0	0
MqTZ-0204		5-9	Female		No	0	0	0	0	0		0	0	0
MqTZ-0205		5-9	Female		No	0	0	0	0	0		0	0	0
MqTZ-0206		5-9	Male		No	0	0	0	0	0		0	0	0
MqTZ-0207		5-9	Male		No	0	0	0	0	0		0	0	0
MqTZ-0208		5-9	Male		No	0	0	0	0	0		0	0	0
MqTZ-0209		5-9	Male		No	0	0	0	0	0		0	0	0
MqTZ-0210		5-9	Female		No	0	0	0	0	0		0	0	0
MqTZ-0211		10-15	Female		No	0	0	0	0	0		0	0	0
MqTZ-0212		5-9	Male		No	0	0	0	0	0		0	0	0
MqTZ-0213		5-9	Male		No	0	0	0	0	0		0	0	0
MqTZ-0214		5-9	Female		No	0	0	0	0	0		0	0	0
MqTZ-0215		5-9	Female		No	0	0	0	0	0		0	0	0
MqTZ-0216	MqTZ-0216	5-9	Male		No	2	0	800.37	0	28.19		0	0	0
MqTZ-0217		5-9	Male		No	0	0	0	0	0		0	0	0
MqTZ-0218		10-15	Female		No	0	0	0	0	0		0	0	0
MqTZ-0219		5-9	Female		No	0	0	0	0	0		0	0	0
MqTZ-0220		5-9	Male		No	0	0	0	0	0		0	0	0
MqTZ-0221		10-15	Male		No	0	0	0	0	0		0	0	0
MqTZ-0222		10-15	Male		No	0	0	0	0	0		0	0	0
MqTZ-0223		10-15	Male		No	2	0	179.32	0	30.93		0	0	0
MqTZ-0224		10-15	Male		No	0	0	0	0	0		0	0	0
MqTZ-0225		10-15	Male		No	0	0	0	0	0		0	0	0
MqTZ-0226		5-9	Female		No	0	0	0	0	0		0	0	0
MqTZ-0227		5-9	Male		No	0	0	0	0	0		0	0	0
MqTZ-0228		10-15	Female		No	2	0	606.03	0	28.7		0	0	0
MqTZ-0229		5-9	Male		No	0	0	0	0	0		0	0	0
MqTZ-0230		5-9	Female		No	0	0	0	0	0		0	0	0
MqTZ-0231		10-15	Male		No	0	0	0	0	0		0	0	0
MqTZ-0232		10-15	Male		No	0	0	0	0	0		0	0	0
MqTZ-0233		5-9	Male		No	0	0	0	0	0		0	0	0
MqTZ-0234		10-15	Male		No	0	0	0	0	0		0	0	0
MqTZ-0235	MqTZ-0235	5-9	Female		No	2	0	1039.75	0	28.07		0	0	0
MqTZ-0236		10-15	Female		No	0	0	0	0	0		0	0	0
MqTZ-0237		5-9	Female		No	0	0	0	0	0		0	0	0
MqTZ-0238		5-9	Female		No	0	0	0	0	0		0	0	0
MqTZ-0239		5-9	Female		No	0	0	0	0	0		0	0	0
MqTZ-0240		10-15	Female		No	0	0	0	0	0		0	0	0
MqTZ-0241		5-9	Female		No	0	0	0	0	0		0	0	0
MqTZ-0242		5-9	Male		No	2	0	10.59	0	36.23		0	0	0
MqTZ-0243		5-9	Male		No	0	0	0	0	0		0	0	0
MqTZ-0244		5-9	Male		No	0	0	0	0	0		0	0	0
MqTZ-0245		5-9	Male		No	2	1	616.31	0	28.06	40.78409576	1	0	0
MqTZ-0246		5-9	Female		No	0	0	0	0	0		0	0	0
MqTZ-0247		5-9	Female		No	0	0	0	0	0		0	0	0
MqTZ-0248		5-9	Female		No	0	0	0	0	0		0	0	0
MqTZ-0249		5-9	Female		No	0	0	0	0	0		0	0	0
MqTZ-0250		5-9	Male		No	0	0	0	0	0		0	0	0
MqTZ-0251		5-9	Male		No	0	0	0	0	0		0	0	0
MqTZ-0252		5-9	Female		No	0	0	0	0	0		0	0	0
MqTZ-0253		10-15	Male		No	2	0	7.26	0	35.8		0	0	0
MqTZ-0254		5-9	Male		No	2	0	92.8	0	32.37		0	0	0
MqTZ-0255		5-9	Male		No	0	0	0	0	0		0	0	0
MqTZ-0256		10-15	Male		No	0	0	0	0	0		0	0	0
MqTZ-0257		10-15	Male		No	0	0	0	0	0		0	0	0
MqTZ-0258		5-9	Male		No	0	0	0	0	0		0	0	0
MqTZ-0259		10-15	Female		No	0	0	0	0	0		0	0	0
MqTZ-0260	MqTZ-0260	10-15	Female		No	2	0	5.75	0	36.21		0	0	0
MqTZ-0261		10-15	Female		No	2	0	212.28	0	30.9		0	0	0
MqTZ-0262		5-9	Male		No	0	0	0	0	0		0	0	0
MqTZ-0263		10-15	Male		No	0	0	0	0	0		0	0	0
MqTZ-0264		10-15	Female		No	0	0	0	0	0		0	0	0
MqTZ-0265		10-15	Female		No	0	0	0	0	0		0	0	0
MqTZ-0266		5-9	Female		No	0	0	0	0	0		0	0	0
MqTZ-0267		10-15	Female		No	0	0	0	0	0		0	0	0
MqTZ-0268		10-15	Male		No	2	0	59.23	0	32.14		0	0	0
MqTZ-0269		10-15	Male		No	0	0	0	0	0		0	0	0
MqTZ-0270		10-15	Male		No	0	0	0	0	0		0	0	0
MqTZ-0271		10-15	Male		No	0	0	0	0	0		0	0	0
MqTZ-0272		10-15	Male		No	0	0	0	0	0		0	0	0
MqTZ-0273		5-9	Male		No	0	0	0	0	0		0	0	0
MqTZ-0274		10-15	Male		No	0	0	0	0	0		0	0	0
MqTZ-0275		5-9	Female		No	0	0	0	0	0		0	0	0
MqTZ-0276	MqTZ-0276	10-15	Female		No	2	0	4.16	0	36.78		0	0	0
MqTZ-0277		10-15	Female		No	0	0	0	0	0		0	0	0
MqTZ-0278		10-15	Female		No	2	0	112.92	0	31.04		0	0	0
MqTZ-0279		15-19	Male		No	0	0	0	0	0		0	0	0
MqTZ-0280		10-15	Male		No	0	0	0	0	0		0	0	0
MqTZ-0281		5-9	Female		No	0	0	0	0	0		0	0	0
MqTZ-0282		5-9	Male		No	0	0	0	0	0		0	0	0
MqTZ-0283		5-9	Male		No	0	0	0	0	0		0	0	0
MqTZ-0284		5-9	Female		No	0	0	0	0	0		0	0	0
MqTZ-0285		5-9	Male		No	0	0	0	0	0		0	0	0
MqTZ-0286		5-9	Male		No	2	0	9.12	0	36.5		0	0	0
MqTZ-0287		5-9	Male		No	0	0	0	0	0		0	0	0
MqTZ-0288		5-9	Male		No	0	0	0	0	0		0	0	0
MqTZ-0289		5-9	Male		No	0	0	0	0	0		0	0	0
MqTZ-0290		5-9	Female		No	0	0	0	0	0		0	0	0
MqTZ-0291		5-9	Female		No	0	0	0	0	0		0	0	0
MqTZ-0292		10-15	Male		No	0	0	0	0	0		0	0	0
MqTZ-0293		10-15	Male		No	0	0	0	0	0		0	0	0
MqTZ-0294		10-15	Male		No	1	0	0.2	0	40.44		0	0	0
MqTZ-0295		10-15	Male		No	0	0	0	0	0		0	0	0
MqTZ-0296		10-15	Male		No	0	0	0	0	0		0	0	0
MqTZ-0297		10-15	Female		No	0	0	0	0	0		0	0	0
MqTZ-0298		5-9	Female		No	0	0	0	0	0		0	0	0
MqTZ-0299		5-9	Female		No	0	0	0	0	0		0	0	0
MqTZ-0300		10-15	Female		No	0	0	0	0	0		0	0	0
MqTZ-0301		10-15	Male		No	0	0	0	0	0		0	0	0
MqTZ-0302	MqTZ-0302	10-15	Female		No	2	0	34.38	0	32.8		0	0	0
MqTZ-0303		10-15	Female		No	0	1	0	0	0	43.81567001	1	0	0
MqTZ-0304		10-15	Female		No	0	0	0	0	0		0	0	0
MqTZ-0305		10-15	Male		No	0	0	0	0	0		0	0	0
MqTZ-0306		10-15	Male		No	0	0	0	0	0		0	0	0
MqTZ-0307		10-15	Male		No	0	0	0	0	0		0	0	0
MqTZ-0308		10-15	Female		No	0	0	0	0	0		0	0	0
MqTZ-0309		10-15	Female		No	0	0	0	0	0		0	0	0
MqTZ-0310		10-15	Female		No	0	0	0	0	0		0	0	0
MqTZ-0311		10-15	Female		No	0	0	0	0	0		0	0	0
MqTZ-0312		10-15	Female		No	2	1	122.21	0	30.92	39.52	0	1	0	43.54
MqTZ-0313		10-15	Female		No	2	0	110.5	0	31.71		0	0	0
MqTZ-0314		10-15	Female		No	0	0	0	0	0		0	0	0
MqTZ-0315		10-15	Male		No	1	0	0.44	0	39.86		0	0	0
MqTZ-0316		10-15	Female		No	0	0	0	0	0		0	0	0
MqTZ-0317		10-15	Female		No	0	0	0	0	0		0	0	0
MqTZ-0318		10-15	Male		No	0	0	0	0	0		0	0	0
MqTZ-0319		10-15	Female		No	1	0	0.56	0	39.48		0	0	0
MqTZ-0320		10-15	Male		No	0	0	0	0	0		0	0	0
MqTZ-0321		10-15	Male		No	0	0	0	0	0		0	0	0
MqTZ-0322		10-15	Female		No	0	0	0	0	0		0	0	0
MqTZ-0323		15-19	Female		No	0	0	0	0	0		0	0	0
MqTZ-0324		10-15	Male		No	0	0	0	0	0		0	0	0
MqTZ-0325		10-15	Female		No	0	0	0	0	0		0	0	0
MqTZ-0326		10-15	Female		No	0	0	0	0	0		0	0	0
MqTZ-0327		15-19	Female		No	0	0	0	0	0		0	0	0
MqTZ-0328		15-19	Female		No	2	0	11.39	0	35.06		0	0	0
MqTZ-0329		10-15	Male		No	0	0	0	0	0		0	0	0
MqTZ-0330		5-9	Male		No	0	0	0	0	0		0	0	0
MqTZ-0331		5-9	Male		No	0	0	0	0	0		0	0	0
MqTZ-0332		10-15	Male		No	0	0	0	0	0		0	0	0
MqTZ-0333		10-15	Male		No	0	0	0	0	0		0	0	0
MqTZ-0334		10-15	Male		No	0	0	0	0	0		0	0	0
MqTZ-0335		10-15	Male		No	0	0	0	0	0		0	0	0
MqTZ-0336		10-15	Male		No	0	0	0	0	0		0	0	0
MqTZ-0337		10-15	Female		No	0	0	0	0	0		0	0	0
MqTZ-0338		25-29	Female		No	0	0	0	0	0		0	0	0
MqTZ-0339		25-29	Male		No	0	0	0	0	0		0	0	0
MqTZ-0340		30-34	Female		No	0	0	0	0	0		0	0	0
MqTZ-0341		50-54	Male		No	0	0	0	0	0		0	0	0
MqTZ-0342		40-44	Female		No	0	0	0	0	0		0	0	0
MqTZ-0343		30-34	Male		No	0	1	0	0	0	42.4452858	1	0	0
MqTZ-0344		20-24	Male		No	0	0	0	0	0		0	0	0
MqTZ-0345		35-39	Male		No	0	0	0	0	0		0	0	0
MqTZ-0346		15-19	Female		No	0	0	0	0	0		0	0	0
MqTZ-0347		35-39	Male		No	0	0	0	0	0		0	0	0
MqTZ-0348		25-29	Female		No	0	0	0	0	0		0	0	0
MqTZ-0349		25-29	Female		No	0	0	0	0	0		0	0	0
MqTZ-0350		15-19	Female		No	0	0	0	0	0		0	0	0
MqTZ-0351		25-29	Male		No	0	0	0	0	0		0	0	0
MqTZ-0352		20-24	Female		No	0	0	0	0	0		0	0	0
MqTZ-0353		10-15	Male		No	0	0	0	0	0		0	0	0
MqTZ-0354	MqTZ-0354	10-15	Male		No	2	0	344.68	0	29.11		0	0	0
MqTZ-0355		10-15	Male		No	0	0	0	0	0		0	0	0
MqTZ-0356		5-9	Female		No	0	0	0	0	0		0	0	0
MqTZ-0357		10-15	Male		No	0	0	0	0	0		0	0	0
MqTZ-0358		5-9	Female		No	0	1	0	0	0	44.91543198	0	0	0
MqTZ-0359		10-15	Male		No	0	0	0	0	0		0	0	0
MqTZ-0360		10-15	Female		No	0	0	0	0	0		0	0	0
MqTZ-0361		10-15	Female		No	0	0	0	0	0		0	0	0
MqTZ-0362	MqTZ-0362	10-15	Female		No	2	0	314.01	0	29.24		0	0	0
MqTZ-0363		10-15	Male		No	1	0	0.18	0	39.64		0	0	0
MqTZ-0364	MqTZ-0364	15-19	Male		No	2	0	17.91	0	33.23		0	0	0
MqTZ-0365		5-9	Female		No	0	0	0	0	0		0	0	0
MqTZ-0366	MqTZ-0366	5-9	Male		No	2	0	79.24	0	31.16		0	0	0
MqTZ-0367	MqTZ-0367	15-19	Male		No	2	0	27.4	0	32.63		0	0	0
MqTZ-0368		10-15	Female		No	2	0	1.18	0	37.01		0	0	0
MqTZ-0369		5-9	Female		No	0	0	0	0	0		0	0	0
MqTZ-0370		5-9	Male		No	0	0	0	0	0		0	0	0
MqTZ-0371		5-9	Female		No	0	0	0	0	0		0	0	0
MqTZ-0372		5-9	Female		No	0	0	0	0	0		0	0	0
MqTZ-0373		5-9	Female		No	2	0	4.32	0	35.2		0	0	0
MqTZ-0374		5-9	Female		No	2	0	123040.02	0	20.94		0	0	0
MqTZ-0375		5-9	Female		No	2	0	1.79	0	36.43		0	0	0
MqTZ-0376		5-9	Female		No	2	0	0.59	0	37.98		0	0	0
MqTZ-0377		5-9	Male		No	1	0	0.4	0	38.51		0	0	0
MqTZ-0378		5-9	Male		No	0	0	0	0	0		0	0	0
MqTZ-0379		5-9	Male		No	0	0	0	0	0		0	0	0
MqTZ-0380		5-9	Female		No	1	0	0.2	0	39.45		0	0	0
MqTZ-0381		5-9	Male		No	1	0	0.23	0	39.26		0	0	0
MqTZ-0382		5-9	Male		No	0	0	0	0	0		0	0	0
MqTZ-0383		5-9	Female		No	0	0	0	0	0		0	0	0
MqTZ-0384		10-15	Male		No	0	0	0	0	0		0	0	0
MqTZ-0385	MqTZ-0385	5-9	Male		No	2	0	12999.23	0	24.07		0	0	0
MqTZ-0386		5-9	Male		No	2	1	4933.04	0	25.49	34.78	0	1	1	45.36	46.6
MqTZ-0387		5-9	Female		No	1	0	0.47	0	39.09		0	0	0
MqTZ-0388		5-9	Female		No	1	0	0.38	0	39.41		0	0	0
MqTZ-0389		5-9	Female		No	0	0	0	0	0		0	0	0
MqTZ-0390		5-9	Female		No	0	0	0	0	0		0	0	0
MqTZ-0391		5-9	Female		No	0	0	0	0	0		0	0	0
MqTZ-0392	MqTZ-0392	5-9	Male		No	0	0	0	0	0		0	0	0
MqTZ-0393		5-9	Male		No	0	0	0	0	0		0	0	0
MqTZ-0394	MqTZ-0394	5-9	Male		No	1	0	0.35	0	39.51		0	0	0
MqTZ-0395		5-9	Male		No	0	2	0	0	0	38.64	1	0	0
MqTZ-0396		5-9	Female		No	0	0	0	0	0		0	0	0
MqTZ-0397		5-9	Female		No	0	0	0	0	0		0	0	0
MqTZ-0398		5-9	Female		No	1	0	0.31	0	39.72		0	0	0
MqTZ-0399		5-9	Male		No	0	0	0	0	0		0	0	0
MqTZ-0400		5-9	Male		No	0	0	0	0	0		0	0	0
MqTZ-0401		10-15	Female		No	2	0	106.83	0	31.12		0	0	0
MqTZ-0402		5-9	Female		No	0	0	0	0	0		0	0	0
MqTZ-0403		5-9	Male		No	0	0	0	0	0		0	0	0
MqTZ-0404	MqTZ-0404	10-15	Female		No	0	0	0	0	0		0	0	0
MqTZ-0405		10-15	Male		No	1	0	0.38	0	39.41		0	0	0
MqTZ-0406	MqTZ-0406	10-15	Female		No	2	0	683.01	0	28.39		0	0	0
MqTZ-0407		5-9	Male		No	0	0	0	0	0		0	0	0
MqTZ-0408		5-9	Female		No	0	0	0	0	0		0	0	0
MqTZ-0409		5-9	Male		No	0	0	0	0	0		0	0	0
MqTZ-0410		5-9	Male		No	0	0	0	0	0		0	0	0
MqTZ-0411		10-15	Male		No	2	2	11.28	0	34.42	41.92	0	0	1		45.2
MqTZ-0412		10-15	Male		No	0	0	0	0	0		0	0	0
MqTZ-0413		5-9	Male		No	0	0	0	0	0		0	0	0
MqTZ-0414	MqTZ-0414	10-15	Male		No	2	0	4.23	0	35.86		0	0	0
MqTZ-0415		10-15	Male		No	0	0	0	0	0		0	0	0
MqTZ-0416		10-15	Male		No	0	0	0	0	0		0	0	0
MqTZ-0417		10-15	Male		No	0	0	0	0	0		0	0	0
MqTZ-0418		10-15	Male		No	0	0	0	0	0		0	0	0
MqTZ-0419		10-15	Male		No	0	1	0	0	0	43.93431091	1	0	0
MqTZ-0420		5-9	Male		No	0	2	0	0	0	42.03	0	1	0	48.29
MqTZ-0421		5-9	Male		No	0	0	0	0	0		0	0	0
MqTZ-0422		10-15	Male		No	0	0	0	0	0		0	0	0
MqTZ-0423		10-15	Male		No	2	1	300.5	0	29.93	32.16	0	1	0	43.23
MqTZ-0424		10-15	Male		No	1	1	1.33	0	39.21	41.51179504	1	0	0
MqTZ-0425	MqTZ-0425	10-15	Male		No	2	2	413.87	0	29.38	43.06	0	1	0	49.04
MqTZ-0426	MqTZ-0426	10-15	Male		No	2	1	1803.06	0	26.86	37.78	0	1	0	45.01
MqTZ-0427		10-15	Female		No	2	0	12900.32	0	23.49		0	0	0
MqTZ-0428		10-15	Female		No	2	0	7.01	0	36.36		0	0	0
MqTZ-0429		10-15	Female		No	2	0	374.16	0	29.55		0	0	0
MqTZ-0430		10-15	Female		No	2	0	4.18	0	37.24		0	0	0
MqTZ-0431	MqTZ-0431	5-9	Female		No	1	0	1.04	0	39.62		0	0	0
MqTZ-0432		10-15	Female		No	1	0	1.33	0	39.21		0	0	0
MqTZ-0433		10-15	Female		No	0	0	0	0	0		0	0	0
MqTZ-0434		5-9	Male		No	0	0	0	0	0		0	0	0
MqTZ-0435		5-9	Male		No	1	0	1.12	0	39.51		0	0	0
MqTZ-0436		5-9	Female		No	2	0	1.32	0	39.22		0	0	0
MqTZ-0437	MqTZ-0437	5-9	Female		No	2	0	1809.4	0	26.85		0	0	0
MqTZ-0438		5-9	Male		No	2	0	61.94	0	32.63		0	0	0
MqTZ-0439		5-9	Male		No	2	1	83.94	0	32.11	42.635	1	0	0
MqTZ-0440	MqTZ-0440	10-15	Male		No	2	0	407.08	0	29.41		0	0	0
MqTZ-0441		10-15	Male		No	0	0	0	0	0		0	0	0
MqTZ-0442		5-9	Male		No	1	0	0.77	0	40.14		0	0	0
MqTZ-0443	MqTZ-0443	5-9	Male		No	2	0	9.72	0	35.8		0	0	0
MqTZ-0444		5-9	Male		No	2	0	1.37	0	39.15		0	0	0
MqTZ-0445		5-9	Female		No	0	1	0	0	0	44.56976318	1	0	0
MqTZ-0446	MqTZ-0446	10-15	Female		No	0	1	0	0	0	43.9415741	0	0	0
MqTZ-0447		5-9	Female		No	0	0	0	0	0		0	0	0
MqTZ-0448		10-15	Female		No	0	0	0	0	0		0	0	0
MqTZ-0449		10-15	Female		No	2	0	24.86	0	34.19		0	0	0
MqTZ-0450		5-9	Female		No	2	0	0.88	0	39.91		0	0	0
MqTZ-0451	MqTZ-0451	10-15	Male		No	2	0	107.36	0	31.69		0	0	0
MqTZ-0452		5-9	Male		No	0	0	0	0	0		0	0	0
MqTZ-0453		10-15	Male		No	2	0	0.82	0	40.04		0	0	0
MqTZ-0454	MqTZ-0454	10-15	Male		No	2	0	105.88	0	31.71		0	0	0
MqTZ-0455	MqTZ-0455	10-15	Female		No	2	0	528.34	0	28.96		0	0	0
MqTZ-0456		5-9	Male		No	0	0	0	0	0		0	0	0
MqTZ-0457		5-9	Male		No	1	0	0.86	0	38.82		0	0	0
MqTZ-0458		5-9	Female		No	0	0	0	0	0		0	0	0
MqTZ-0459		5-9	Male		No	0	0	0	0	0		0	0	0
MqTZ-0460		10-15	Female		No	1	0	0.86	0	38.83		0	0	0
MqTZ-0461		5-9	Female		No	0	0	0	0	0		0	0	0
MqTZ-0462	MqTZ-0462	5-9	Female		No	2	0	2416.54	0	26.61		0	0	0
MqTZ-0463		5-9	Female		No	2	0	17.98	0	34.15		0	0	0
MqTZ-0464		10-15	Male		No	2	0	7.93	0	35.41		0	0	0
MqTZ-0465		5-9	Male		No	0	0	0	0	0		0	0	0
MqTZ-0466	MqTZ-0466	5-9	Female		No	2	0	37.13	1	33.03		0	0	0
MqTZ-0467		10-15	Male		No	2	0	176.72	0	30.63		0	0	0
MqTZ-0468		10-15	Male		No	2	0	8.28	0	35.34		0	0	0
MqTZ-0469		10-15	Male		No	2	0	8.27	0	35.35		0	0	0
MqTZ-0470		10-15	Female		No	0	0	0	0	0		0	0	0
MqTZ-0471	MqTZ-0471	5-9	Female		No	2	0	1.69	0	37.78		0	0	0
MqTZ-0472		5-9	Female		No	2	0	0.61	0	39.36		0	0	0
MqTZ-0473		10-15	Male		No	0	0	0	0	0		0	0	0
MqTZ-0474		10-15	Male		No	0	0	0	0	0		0	0	0
MqTZ-0475	MqTZ-0475	10-15	Male		No	2	1	280.43	0	29.92	38.65	0	1	0	45.4
MqTZ-0476		10-15	Male		No	2	1	7.01	0	35.6	41.22316742	1	0	0
MqTZ-0477	MqTZ-0477	10-15	Female		No	2	1	0.77	0	39.01	38.51	0	1	1	41.07	49.1
MqTZ-0478		10-15	Female		No	2	2	1.47	0	38	43.09	1	0	0
MqTZ-0479		10-15	Male		No	1	0	0.9	0	38.77		0	0	0
MqTZ-0480		10-15	Male		No	1	0	1.04	0	38.54		0	0	0
MqTZ-0481		5-9	Female		No	1	0	0.88	0	38.79		0	0	0
MqTZ-0482		10-15	Female		No	2	0	55.27	0	33.29		0	0	0
MqTZ-0483		10-15	Female		No	2	0	0.79	0	38.96		0	0	0
MqTZ-0484		10-15	Male		No	2	0	9.19	0	35.18		0	0	0
MqTZ-0485		10-15	Male		No	0	0	0	0	0		0	0	0
MqTZ-0486		10-15	Male		No	0	0	0	0	0		0	0	0
MqTZ-0487		10-15	Male		No	0	0	0	0	0		0	0	0
MqTZ-0488		10-15	Female		No	2	1	199.98	0	30.44	41.9541626	0	0	1		45.2
MqTZ-0489	MqTZ-0489	10-15	Female		No	2	1	1747.02	0	27.11	43.17526627	0	0	0
MqTZ-0490		10-15	Female		No	2	0	350.89	0	30		0	0	0
MqTZ-0491		10-15	Male		No	2	0	21.21	0	33.9		0	0	0
MqTZ-0492		10-15	Male		No	1	0	0.34	0	40.24		0	0	0
MqTZ-0493		10-15	Male		No	2	0	9.45	0	35.77		0	0	0
MqTZ-0494	MqTZ-0494	10-15	Male		No	2	0	4331.43	0	25.28		0	0	0
MqTZ-0495		5-9	Female		No	2	0	982.51	0	27.82		0	0	0
MqTZ-0496		5-9	Male		No	0	0	0	0	0		0	0	0
MqTZ-0497		10-15	Male		No	0	0	0	0	0		0	0	0
MqTZ-0498		10-15	Female		No	0	0	0	0	0		0	0	0
MqTZ-0499	MqTZ-0499	5-9	Male		No	2	0	284.41	0	29.94		0	0	0
MqTZ-0500		10-15	Female		No	0	0	0	0	0		0	0	0
MqTZ-0501		10-15	Female		No	2	0	10.92	0	35.52		0	0	0
MqTZ-0502		10-15	Female		No	2	0	4.81	0	36.92		0	0	0
MqTZ-0503		10-15	Male		No	0	0	0	0	0		0	0	0
MqTZ-0504		5-9	Female		No	2	0	5.39	0	36.73		0	0	0
MqTZ-0505		10-15	Male		No	0	0	0	0	0		0	0	0
MqTZ-0506		10-15	Female		No	2	0	124.97	0	31.84		0	0	0
MqTZ-0507		10-15	Female		No	1	0	1.95	0	38.47		0	0	0
MqTZ-0508		10-15	Male		No	0	0	0	0	0		0	0	0
MqTZ-0509		10-15	Female		No	0	0	0	0	0		0	0	0
MqTZ-0510		10-15	Male		No	2	0	36.79	0	33.44		0	0	0
MqTZ-0511		10-15	Male		No	0	0	0	0	0		0	0	0
MqTZ-0512		10-15	Female		No	0	0	0	0	0		0	0	0
MqTZ-0513		10-15	Male		No	0	0	0	0	0		0	0	0
MqTZ-0514		5-9	Female		No	0	0	0	0	0		0	0	0
MqTZ-0515		5-9	Female		No	1	0	0.49	0	40.85		0	0	0
MqTZ-0516		5-9	Female		No	0	0	0	0	0		0	0	0
MqTZ-0517		10-15	Male		No	0	0	0	0	0		0	0	0
MqTZ-0518	MqTZ-0518	10-15	Female		No	2	0	794.58	0	28.19		0	0	0
MqTZ-0519		10-15	Male		No	0	0	0	0	0		0	0	0
MqTZ-0520		10-15	Female		No	2	0	4.22	0	37.15		0	0	0
MqTZ-0521		10-15	Male		No	0	0	0	0	0		0	0	0
MqTZ-0522	MqTZ-0522	10-15	Male		No	2	0	254.07	0	30.14		0	0	0
MqTZ-0523		10-15	Male		No	0	0	0	0	0		0	0	0
MqTZ-0524		5-9	Female		No	0	0	0	0	0		0	0	0
MqTZ-0525		5-9	Female		No	0	0	0	0	0		0	0	0
MqTZ-0526		5-9	Male		No	0	0	0	0	0		0	0	0
MqTZ-0527		10-15	Female		No	2	0	3.72	0	37.36		0	0	0
MqTZ-0528		5-9	Male		No	2	0	938.58	0	27.9		0	0	0
MqTZ-0529		5-9	Female		No	0	1	0	0	0	43.17428207	1	0	0
MqTZ-0530		5-9	Female		No	0	0	0	0	0		0	0	0
MqTZ-0531		15-19	Male		Yes	0	1	0	0	0	39.26	0	0	0
MqTZ-0532		10-15	Female		No	0	0	0	0	0		0	0	0
MqTZ-0533		10-15	Female		No	0	0	0	0	0		0	0	0
MqTZ-0534		10-15	Female		No	0	1	0	0	0	43.26877594	0	1	0	40.07
MqTZ-0535		10-15	Female		No	0	0	0	0	0		0	0	0
MqTZ-0536		10-15	Male		No	0	0	0	0	0		0	0	0
MqTZ-0537		10-15	Female		No	0	0	0	0	0		0	0	0
MqTZ-0538		15-19	Male		No	0	0	0	0	0		0	0	0
MqTZ-0539		10-15	Female			0	2	0		0	42.16	1	0	0
MqTZ-0540		15-19	Female		No	0	0	0		0		0	0	0
MqTZ-0541		10-15	Female		No	0	0	0		0		0	0	0
MqTZ-0542		10-15	Female		No	1	0	7.84		37.19		0	0	0
MqTZ-0543		10-15	Male		No	0	2	0		0	41.49	1	0	0
MqTZ-0544		10-15	Female		No	0	0	0		0		0	0	0
MqTZ-0545		10-15	Female		No	0	1	0		0	37.82	0	1	0	39.34
MqTZ-0546		10-15	Male		No	0	3	0		0	41.34	1	0	0
MqTZ-0547		10-15	Female		No	0	1	0		0	44.25676727	0	1	0	43.35
MqTZ-0548		10-15	Female		Yes	0	3	0		0	41.04	1	0	0
MqTZ-0549		10-15	Male		No	0	0	0		0		0	0	0
MqTZ-0550	MqTZ-0550	10-15	Male		No	0	1	0	0	0	39.46	0	0	0
MqTZ-0551		5-9	Male		No	0	0	0		0		0	0	0
MqTZ-0552		10-15	Male		No	0	3	0		0	41.93	0	0	0
MqTZ-0553		10-15	Male		No	2	0	4220.55		26.84		0	0	0
MqTZ-0554		5-9	Male		No	0	3	0		0	42.63	1	0	0
MqTZ-0555		10-15	Male		No	0	0	0		0		0	0	0
MqTZ-0556		10-15	Male		No	0	1	0		0	39.53610992	0	0	0
MqTZ-0557	MqTZ-0557	10-15	Male		No	2	0	960.52	0	29.28		0	0	0
MqTZ-0558		10-15	Male		No	2	1	296.24		31.21	42.6354	1	0	0
MqTZ-0559		10-15	Male		No	0	0	0		0		0	0	0
MqTZ-0560		10-15	Male		No	0	0	0		0		0	0	0
MqTZ-0561		5-9	Male		No	0	2	0		0	42.82	1	0	0
MqTZ-0562		10-15	Male		Yes	0	0	0		0		0	0	0
MqTZ-0563		10-15	Male		No	0	0	0		0		0	0	0
MqTZ-0564		10-15	Female		No	0	0	0		0		0	0	0
MqTZ-0565		10-15	Male		No	2	0	43.79		34.36		0	0	0
MqTZ-0566	MqTZ-0566	10-15	Male		No	2	0	3210.83	0	27.18		0	0	0
MqTZ-0567		10-15	Female		Yes	0	1	0		0	43.75111389	0	0	1		49.06
MqTZ-0568		10-15	Male		No	0	0	0		0		0	0	0
MqTZ-0569	MqTZ-0569	10-15	Male		No	0	2	0	0	0	41.09	1	0	0
MqTZ-0570		10-15	Female		No	0	1	0		0	42.45587921	0	1	0	37.38
MqTZ-0571		10-15	Male		No	2	0	447.95		30.42		0	0	0
MqTZ-0572	MqTZ-0572	10-15	Female		No	0	0	0	0	0		0	0	0
MqTZ-0573	MqTZ-0573	10-15	Female		No	2	0	2675.56	0	27.48		0	0	0
MqTZ-0574		10-15	Female		No	0	1	0		0	41.25378799	0	1	0	42.59
MqTZ-0575		5-9	Female		No	0	0	0		0		0	0	0
MqTZ-0576		5-9	Female		No	0	0	0		0		0	0	0
MqTZ-0577	MqTZ-0577	10-15	Male		No	2	1	97.4	0	32.93	42.1082	1	0	0
MqTZ-0578		5-9	Male		No	0	3	0		0	40.93	0	0	0
MqTZ-0579		5-9	Female		No	0	0	0		0		0	0	0
MqTZ-0580		5-9	Male		No	0	0	0		0		0	0	0
MqTZ-0581		10-15	Male		No	0	0	0		0		0	0	0
MqTZ-0582		5-9	Male		No	2	0	205.12		30.96		0	0	0
MqTZ-0583		10-15	Male		No	2	0	847.37		28.44		0	0	0
MqTZ-0584		10-15	Male		Yes	2	0	233.41		30.73		0	0	0
MqTZ-0585		10-15	Male		No	0	0	0		0		0	0	0
MqTZ-0586		5-9	Male		No	0	0	0		0		0	0	0
MqTZ-0587		5-9	Male		No	2	1	64.66		33.02	41.0311	1	0	0
MqTZ-0588	MqTZ-0588	15-19	Male	2:00	No	2	0	20	0	33.7		0	0	0
MqTZ-0589		10-15	Female		No	2	0	177.74		31.22		0	0	0
MqTZ-0590		10-15	Female		No	0	3	0		0	41.74	1	0	0
MqTZ-0591	MqTZ-0591	10-15	Female		No	0	0	0	0	0		0	0	0
MqTZ-0592		5-9	Female		Yes	0	0	0		0		0	0	0
MqTZ-0593		10-15	Female		Yes	0	0	0		0		0	0	0
MqTZ-0594		10-15	Male		No	0	0	0		0		0	0	0
MqTZ-0595		10-15	Male		No	0	2	0		0	42	1	0	0
MqTZ-0596		10-15	Female		No	0	2	0	0	0	42.19	1	0	0
MqTZ-0597		10-15	Male		No	2	0	47.49		32.41		0	0	0
MqTZ-0598	MqTZ-0598	10-15	Female	2:00	No	2	0	60.65	0	32.04		0	0	0
MqTZ-0599	MqTZ-0599	10-15	Male	2:00	No	2	0	20.91	0	33.65		0	0	0
MqTZ-0600		5-9	Female		No	0	0	0		0		0	0	0
MqTZ-0601		5-9	Male			0	0	0		0		0	0	0
MqTZ-0602		5-9	Male		No	1		2.63		36.8		0	0	0
MqTZ-0603		10-15	Female		No	0	0	0		0		0	0	0
MqTZ-0604		5-9	Female		No	2	0	493.6		28.87		0	0	0
MqTZ-0605		5-9	Female		No	0	0	0		0		0	0	0
MqTZ-0606		5-9	Male		No	0	0	0		0		0	0	0
MqTZ-0607		10-15	Male		No	0	2	0		0	42.32	0	1	0	37.41
MqTZ-0608		5-9	Male		No	0	0	0		0		0	0	0
MqTZ-0609		10-15	Female		No	0	0	0		0		0	0	0
MqTZ-0610		10-15	Female		No	1		0.4		39.5		0	0	0
MqTZ-0611		15-19	Female		Yes	2	0	6467.02		24.98		0	0	0
MqTZ-0612		10-15	Female		No	0	0	0		0		0	0	0
MqTZ-0613		10-15	Female		No	0	0	0		0		0	0	0
MqTZ-0614		15-19	Male		No	0	0	0		0		0	0	0
MqTZ-0615		5-9	Female		No	0	3	0		0	41.57	0	0	1		40.18
MqTZ-0616		5-9	Male		No	0	0	0		0		0	0	0
MqTZ-0617		5-9	Male		No	0	3	0		0	42.98	0	0	0
MqTZ-0618		5-9	Male		No	0	1	0		0	35.03	0	0	1		41.44
MqTZ-0619		5-9	Female		No	0	3	0		0	41.52	1	0	0
MqTZ-0620		5-9	Female		No	0	0	0		0		0	0	0
MqTZ-0621		5-9	Male		No	0	0	0		0		0	0	0
MqTZ-0622		15-19	Male		No	0	0	0		0		0	0	0
MqTZ-0623		10-15	Male		No	0	0	0		0		0	0	0
MqTZ-0624	MqTZ-0624	15-19	Male	2:00	No	2	0	21.4	0	33.6		0	0	0
MqTZ-0625		10-15	Female		No	0	0	0		0		0	0	0
MqTZ-0626		15-19	Female			0	0	0		0		0	0	0
MqTZ-0627		15-19	Male		No	2		0.01		40.13		0	0	0
MqTZ-0628		10-15	Male		No	2	0	0.67		37.44		0	0	0
MqTZ-0629		10-15	Male		No	2	0	2462.46		27.13		0	0	0
MqTZ-0630		10-15	Male		No	0	0	0	0	0		0	0	0
MqTZ-0631		10-15	Female		No	0	3	0	0	0	41.91	0	0	1		42.94
MqTZ-0632		10-15	Female		No	2	0	3.76	0	35.27		0	0	0
MqTZ-0633		10-15	Male		No	0	0	0	0	0		0	0	0
MqTZ-0634		10-15	Female		No	0	0	0	0	0		0	0	0
MqTZ-0635		15-19	Male		No	0	2	0	0	0	41.99	1	0	0
MqTZ-0636		5-9	Female		No	0	0	0	0	0		0	0	0
MqTZ-0637		10-15	Female		No	0	0	0	0	0		0	0	0
MqTZ-0638		10-15	Female		Yes	0	0	0	0	0		0	0	0
MqTZ-0639		10-15	Male		No	0	0	0	0	0		0	0	0
MqTZ-0640		10-15	Female		No	0	0	0	0	0		0	0	0
MqTZ-0641		55-59	Male		No	0	3	0	0	0	41.87	1	0	0
MqTZ-0642		25-29	Female		No	0	0	0	0	0		0	0	0
MqTZ-0643		30-34	Female		No	0	0	0	0	0		0	0	0
MqTZ-0644		20-24	Female		No	0	2	0	0	0	42.08	0	0	0
MqTZ-0645		35-39	Female		Yes	0	0	0	0	0		0	0	0
MqTZ-0646		10-15	Female		No	0	0	0	0	0		0	0	0
MqTZ-0647		20-24	Female		No	0	2	0	0	0	41.16	0	0	0
MqTZ-0648		30-34	Female		No	0	0	0	0	0		0	0	0
MqTZ-0649		35-39	Female		No	0	0	0	0	0		0	0	0
MqTZ-0650		30-34	Female		No	0	1	0	0	0	39.96357346	0	0	0
MqTZ-0651		15-19	Female		No	0	0	0	0	0		0	0	0
MqTZ-0652		30-34	Female		No	0	0	0	0	0		0	0	0
MqTZ-0653		20-24	Male		No	0	2	0	0	0	41.66	1	0	0
MqTZ-0654		30-34	Female		No	0	0	0	0	0		0	0	0
MqTZ-0655		20-24	Male		No	0	0	0	0	0		0	0	0
MqTZ-0656		30-34	Female		No	0	3	0	0	0	42.07	1	0	0
MqTZ-0657		45-49	Female		No	0	0	0	0	0		0	0	0
MqTZ-0658		30-34	Female		Yes	0	3	0	0	0	43.2	1	0	0
MqTZ-0659	MqTZ-0659	20-24	Female		No	2	0	73.53	0	32.61		0	0	0
MqTZ-0660		15-19	Female		No	0	0	0	0	0		0	0	0
MqTZ-0661		25-29	Female		No	0	0	0	0	0		0	0	0
MqTZ-0662		65-69	Male		No	0	0	0	0	0		0	0	0
MqTZ-0663		25-29	Male		No	0	0	0	0	0		0	0	0
MqTZ-0664		25-29	Female		No	0	3	0	0	0	40.96	0	0	0
MqTZ-0665		20-24	Female		No	0	0	0	0	0		0	0	0
MqTZ-0666		5-9	Female		No	0	3	0	0	0	42.14	0	0	0
MqTZ-0667		30-34	Female		No	0	3	0	0	0	39.66	1	0	0
MqTZ-0668		20-24	Female		No	0	3	0	0	0	40	0	0	0
MqTZ-0669		35-39	Female		No	0	2	0	0	0	41.15	1	0	0
MqTZ-0670		35-39	Female		No	0	0	0	0	0		0	0	0
MqTZ-0671		50-54	Female		No	0	0	0	0	0		0	0	0
MqTZ-0672		25-29	Female		No	0	3	0	0	0	40.93	0	0	0
MqTZ-0673		20-24	Male		Yes	0	0	0	0	0		0	0	0
MqTZ-0674	MqTZ-0674	30-34	Female	0:45	No	1	0	0.58	0	39.91		0	0	0
MqTZ-0675		15-19	Female		No	0	0	0	0	0		0	0	0
MqTZ-0676		25-29	Female		No	0	3	0	0	0	42.25	0	0	1		43.93
MqTZ-0677		25-29	Male		No	0	0	0	0	0		0	0	0
MqTZ-0678		55-59	Female		No	0	0	0	0	0		0	0	0
MqTZ-0679		15-19	Female		No	0	0	0	0	0		0	0	0
MqTZ-0680		30-34	Female		No	0	0	0	0	0		0	0	0
MqTZ-0681		35-39	Male		No	0	0	0	0	0		0	0	0
MqTZ-0682		60-64	Male		No	0	0	0	0	0		0	0	0
MqTZ-0683		30-34	Female		No	0	3	0	0	0	39.55	1	0	0
MqTZ-0684		20-24	Female		No	0	2	0	0	0	43.85	0	0	0
MqTZ-0685		50-54	Female		No	0	3	0	0	0	40.74	0	0	0
MqTZ-0686		20-24	Female		No	2	0	6808.41	0	25.8		0	0	0
MqTZ-0687		25-29	Female		No	1		0.62	0	39.79		0	0	0
MqTZ-0688	MqTZ-0688	45-49	Female	0:30	No	2	0	59.64	0	32.93		0	0	0
MqTZ-0689	MqTZ-0689	25-29	Female	1:00	No	2	0	5.42	0	36.54		0	0	0
MqTZ-0690		35-39	Female		No	0	0	0	0	0		0	0	0
MqTZ-0691		30-34	Male		No	0	0	0	0	0		0	0	0
MqTZ-0692		40-44	Female		No	0	3	0	0	0	42.18	0	1	0	36.37
MqTZ-0693		40-44	Female		No	0	0	0	0	0		0	0	0
MqTZ-0694		25-29	Female		No	0	3	0	0	0	40.44	0	0	0
MqTZ-0695		45-49	Female		No	0	2	0	0	0	41.48	0	0	0
MqTZ-0696		25-29	Female		No	0	0	0	0	0		0	0	0
MqTZ-0697		30-34	Male		No	0	3	0	0	0	41.06	0	0	0
MqTZ-0698		35-39	Male		No	0	3	0	0	0	42.2	0	0	0
MqTZ-0699		45-49	Female		No	0	3	0	0	0	41.18	0	0	1		47.1
MqTZ-0700		10-15	Male		No	0	0	0	0	0		0	0	0
MqTZ-0701		35-39	Female		No	0	3	0	0	0	42.77	1	0	0
MqTZ-0702		40-44	Female		No	0	0	0	0	0		0	0	0
MqTZ-0703		35-39	Female		No	0	0	0	0	0		0	0	0
MqTZ-0704		70-74	Female		No	0	0	0	0	0		0	0	0
MqTZ-0705		70-74	Female		No	0	0	0	0	0		0	0	0
MqTZ-0706		55-59	Male		No	0	0	0	0	0		0	0	0
MqTZ-0707	MqTZ-0707	20-24	Female	0:30	No	2	0	4.14	0	37.28		0	0	0
MqTZ-0708		70-74	Female		No	0	0	0	0	0		0	0	0
MqTZ-0709		25-29	Female		No	0	0	0	0	0		0	0	0
MqTZ-0710		20-24	Female		No	0	0	0	0	0		0	0	0
MqTZ-0711		20-24	Female		No	0	2	0	0	0	41.85	1	0	0
MqTZ-0712		25-29	Female		No	0	0	0	0	0		0	0	0
MqTZ-0713		10-15	Male		No	0	0	0	0	0		0	0	0
MqTZ-0714		25-29	Female		No	0	3	0	0	0	42.72	1	0	0
MqTZ-0715		25-29	Female		No	1	0	1	0	39		0	0	0
MqTZ-0716		30-34	Female		No	0	3	0	0	0	40.92	1	0	0
MqTZ-0717		35-39	Female		No	0	0	0	0	0		0	0	0
MqTZ-0718		20-24	Female		No	0	3	0	0	0	42.88	0	1	0	38.16
MqTZ-0719		25-29	Female		No	0	3	0	0	0	42.52	1	0	0
MqTZ-0720		5-9	Male		No	0	0	0	0	0		0	0	0
MqTZ-0721		25-29	Female		No	0	3	0	0	0	43.08	1	0	0
MqTZ-0722		25-29	Female		No	0	0	0	0	0		0	0	0
MqTZ-0723		20-24	Female		No	0	0	0	0	0		0	0	0
MqTZ-0724		20-24	Female		No	0	3	0	0	0	42.21	1	0	0
MqTZ-0725		20-24	Female		No	0	1	0	0	0	44.45367804	1	0	0
MqTZ-0726		15-19	Female		No	0	0	0	0	0		0	0	0
MqTZ-0727		15-19	Female		No	2	1	1767.07	0	27.83	42.7771	1	0	0
MqTZ-0728	MqTZ-0728	65-69	Female	0:45	No	1	0	1.5	0	38.5		0	0	0
MqTZ-0729	MqTZ-0729	35-39	Male	0:15	No	1	0	1.6	0	38.4		0	0	0
MqTZ-0730		20-24	Female		No	0	2	0	0	0	42.01	1	0	0
MqTZ-0731		35-39	Female		No	1	0	1.23	0	38.77		0	0	0
MqTZ-0732		20-24	Female		No	0	0	0	0	0		0	0	0
MqTZ-0733	MqTZ-0733	35-39	Female	0:15	No	2	0	3.3	0	37.61		0	0	0
MqTZ-0734		35-39	Female		No	2	0	4.07	0	37.31		0	0	0
MqTZ-0735		25-29	Female		No	0	0	0	0	0		0	0	0
MqTZ-0736		10-15	Female		Yes	0	2	0	0	0	42.87	1	0	0
MqTZ-0737		20-24	Female		No	0	0	0	0	0		0	0	0
MqTZ-0738		25-29	Female		Yes	0	0	0	0	0		0	0	0
MqTZ-0739		20-24	Female		No	0	2	0	0	0	42.3	1	0	0
MqTZ-0740		40-44	Female		No	0	1	0	0	0	44.94604189	0	0	1		48.2
MqTZ-0741	MqTZ-0741	30-34	Female		No	2	0	790.84	0	29.04		0	0	0
MqTZ-0742		30-34	Female		No	1	0	0.8	0	39.4		0	0	0
MqTZ-0743		35-39	Female		No	0	1	0	0	0	44.73027793	1	0	0
MqTZ-0744		60-64	Male		No	0	2	0	0	0	41.18	0	0	1		40.1
MqTZ-0745		20-24	Female		No	0	0	0	0	0		0	0	0
MqTZ-0746		35-39	Female		No	0	0	0	0	0		0	0	0
MqTZ-0747		40-44	Male		No	0	1	0	0	0	40.33720016	1	0	0
MqTZ-0748		15-19	Male		No	0	0	0	0	0		0	0	0
MqTZ-0749		15-19	Female		No	0	0	0	0	0		0	0	0
MqTZ-0750		45-49	Male		No	0	0	0	0	0		0	0	0
MqTZ-0751		30-34	Female		No	0	0	0	0	0		0	0	0
MqTZ-0752	MqTZ-0752	20-24	Female	0:30	No	2	0	1.8	0	38.49		0	0	0
MqTZ-0753		25-29	Female		No	0	0	0	0	0		0	0	0
MqTZ-0754		30-34	Female		No	0	2	0	0	0	42.12	1	0	0
MqTZ-0755		30-34	Female		No	0	0	0	0	0		0	0	0
MqTZ-0756		70-74	Female		No	0	0	0	0	0		0	0	0
MqTZ-0757		65-69	Female		No	0	0	0	0	0		0	0	0
MqTZ-0758		25-29	Female		No	0	0	0	0	0		0	0	0
MqTZ-0759		65-69	Male		No	0	0	0	0	0		0	0	0
MqTZ-0760		20-24	Female		No	0	0	0	0	0		0	0	0
MqTZ-0761		30-34	Male		No	2	0	9.03	0	36.16		0	0	0
MqTZ-0762		25-29	Female		No	0	0	0	0	0		0	0	0
MqTZ-0763		55-59	Female		No	0	0	0	0	0		0	0	0
MqTZ-0764		40-44	Female		No	0	0	0	0	0		0	0	0
MqTZ-0765		30-34	Male		No	0	0	0	0	0		0	0	0
MqTZ-0766		60-64	Male		No	0	0	0	0	0		0	0	0
MqTZ-0767		20-24	Female		No	0	2	0	0	0	42.22	1	0	0
MqTZ-0768		25-29	Female		No	0	0	0	0	0		0	0	0
MqTZ-0769		30-34	Female		No	0	0	0	0	0		0	0	0
MqTZ-0770	MqTZ-0770	35-39	Female		No	2	0	21.21	0	34.92		0	0	0
MqTZ-0771		60-64	Male		No	0	0	0	0	0		0	0	0
MqTZ-0772		85-89	Male		No	0	0	0	0	0		0	0	0
MqTZ-0773		35-39	Female		No	0	0	0	0	0		0	0	0
MqTZ-0774		40-44	Female		No	0	0	0	0	0		0	0	0
MqTZ-0775		25-29	Female		No	0	0	0	0	0		0	0	0
MqTZ-0776		60-64	Male		No	0	0	0	0	0		0	0	0
MqTZ-0777		5-9	Male		No	0	0	0	0	0		0	0	0
MqTZ-0778		50-54	Female		No	1	0	1.2	0	39		0	0	0
MqTZ-0779		20-24	Female		No	0	0	0	0	0		0	0	0
MqTZ-0780		100-104	Female		No	0	0	0	0	0		0	0	0
MqTZ-0781		45-49	Female		No	0	0	0	0	0		0	0	0
MqTZ-0782		15-19	Male		No	0	0	0	0	0		0	0	0
MqTZ-0783		30-34	Female		No	0	1	0	0	0	44.65639341	1	0	0
MqTZ-0784		30-34	Male		No	0	0	0	0	0		0	0	0
MqTZ-0785		75-79	Male		No	0	0	0	0	0		0	0	0
MqTZ-0786		70-74	Male		No	0	0	0	0	0		0	0	0
MqTZ-0787		35-39	Female		No	0	0	0	0	0		0	0	0
MqTZ-0788		60-64	Female		No	0	0	0	0	0		0	0	0
MqTZ-0789		25-29	Female		No	0	0	0	0	0		0	0	0
MqTZ-0790		25-29	Female		No	0	0	0	0	0		0	0	0
MqTZ-0791		15-19	Female		No	0	0	0	0	0		0	0	0
MqTZ-0792		25-29	Female		No	0	0	0	0	0		0	0	0
MqTZ-0793		50-54	Male		No	1	0	1.7	0	38.6		0	0	0
MqTZ-0794		45-49	Male		No	0	0	0	0	0		0	0	0
MqTZ-0795	MqTZ-0795	55-59	Male	0:45	No	2	0	5.19	0	36.96		0	0	0
MqTZ-0796		20-24	Female		No	2	0	2.92	0	37.79		0	0	0
MqTZ-0797		55-59	Female		No	0	0	0	0	0		0	0	0
MqTZ-0798		25-29	Female		No	0	0	0	0	0		0	0	0
MqTZ-0799	MqTZ-0799	30-34	Female	0:30	No	2	0	13.58	0	35.57		0	0	0
MqTZ-0800		45-49	Female		No	0	1	0	0	0	39.0153923	1	0	0
MqTZ-0801		60-64	Male		No	0	0	0	0	0		0	0	0
MqTZ-0802		25-29	Female		No	0	0	0	0	0		0	0	0
MqTZ-0803		35-39	Female		No	0	3	0	0	0	42.26	0	0	1		48.6
MqTZ-0804		15-19	Female		No	0	0	0	0	0		0	0	0
MqTZ-0805		20-24	Male		No	0	0	0	0	0		0	0	0
MqTZ-0806		40-44	Female		No	0	0	0	0	0		0	0	0
MqTZ-0807		10-15	Female		No	0	0	0	0	0		0	0	0
MqTZ-0808		50-54	Female		No	0	0	0	0	0		0	0	0
MqTZ-0809		30-34	Female		No	0	0	0	0	0		0	0	0
MqTZ-0810		30-34	Female		No	0	0	0	0	0		0	0	0
MqTZ-0811		20-24	Female		No	0	3	0	0	0	41.29	1	0	0
MqTZ-0812		20-24	Female		No	0	0	0	0	0		0	0	0
MqTZ-0813	MqTZ-0813	30-34	Female	0:15	No	1	0	0.99	0	39.36		0	0	0
MqTZ-0814		25-29	Female		No	0	0	0	0	0		0	0	0
MqTZ-0815		20-24	Female		No	0	0	0	0	0		0	0	0
MqTZ-0816		30-34	Female		No	0	0	0	0	0		0	0	0
MqTZ-0817		30-34	Female		No	0	0	0	0	0		0	0	0
MqTZ-0818		40-44	Male		No	0	0	0	0	0		0	0	0
MqTZ-0819		50-54	Female		No	0	1	0	0	0	41.07058716	1	0	0
MqTZ-0820		45-49	Male		No	0	0	0	0	0		0	0	0
MqTZ-0821		20-24	Male		No	1	0	2.32	0	38.12		0	0	0
MqTZ-0822		15-19	Female		No	2	0	5383.01	0	26.92		0	0	0
MqTZ-0823		20-24	Female		No	0	0	0	0	0		0	0	0
MqTZ-0824		40-44	Female		No	0	2	0	0	0	42.58	0	0	0
MqTZ-0825		55-59	Male		No	0	0	0	0	0		0	0	0
MqTZ-0826		30-34	Female		No	0	0	0	0	0		0	0	0
MqTZ-0827		20-24	Male		No	0	0	0	0	0		0	0	0
MqTZ-0828		55-59	Male		No	0	0	0	0	0		0	0	0
MqTZ-0829		20-24	Female		No	0	3	0	0	0	40.67	0	0	0
MqTZ-0830		50-54	Female		No	0	0	0	0	0		0	0	0
MqTZ-0831		55-59	Male		No	2	0	9.38	0	36.1		0	0	0
MqTZ-0832		90-94	Female		No	0	0	0	0	0		0	0	0
MqTZ-0833		20-24	Female		No	0	0	0	0	0		0	0	0
MqTZ-0834		65-69	Male		No	0	0	0	0	0		0	0	0
MqTZ-0835		80-84	Male		No	0	0	0	0	0		0	0	0
MqTZ-0836		45-49	Female		No	0	0	0	0	0		0	0	0
MqTZ-0837		25-29	Female		No	0	0	0	0	0		0	0	0
MqTZ-0838		55-59	Female		No	0	0	0	0	0		0	0	0
MqTZ-0839		45-49	Female		No	0	0	0	0	0		0	0	0
MqTZ-0840		55-59	Female		No	0	0	0	0	0		0	0	0
MqTZ-0841		40-44	Female		No	0	0	0	0	0		0	0	0
MqTZ-0842		30-34	Male		No	0	2	0	0	0	42.96	0	0	0
MqTZ-0843		25-29	Female		No	0	0	0	0	0		0	0	0
MqTZ-0844		40-44	Female		No	0	3	0	0	0	41.27	0	0	0
MqTZ-0845		40-44	Female		No	0	0	0	0	0		0	0	0
MqTZ-0846		25-29	Female		No	0	0	0	0	0		0	0	0
MqTZ-0847		30-34	Male		No	0	0	0	0	0		0	0	0
MqTZ-0848	MqTZ-0848	30-34	Male	0:45	No	2	0	13.67	0	35.56		0	0	0
MqTZ-0849		20-24	Female		No	0	2	0	0	0	43.04	0	0	0
MqTZ-0850		30-34	Female		No	0	0	0	0	0		0	0	0
MqTZ-0851		25-29	Female		No	0	0	0	0	0		0	0	0
MqTZ-0852		20-24	Female		No	1	0	1.64	0	38.62		0	0	0
MqTZ-0853	MqTZ-0853	15-19	Female	0:30	No	2	0	19.19	0	35.07		0	0	0
MqTZ-0854		45-49	Male		No	0	0	0	0	0		0	0	0
MqTZ-0855		20-24	Female		Yes	0	0	0	0	0		0	0	0
MqTZ-0856	MqTZ-0856	40-44	Female		No	2	0	210.35	0	31.61		0	0	0
MqTZ-0857	MqTZ-0857	45-49	Male		No	2	0	1040.45	0	29.3		0	0	0
MqTZ-0858		30-34	Male		No	0	0	0	0	0		0	0	0
MqTZ-0859		20-24	Female		No	0	0	0	0	0		0	0	0
MqTZ-0860		15-19	Female		No	0	0	0	0	0		0	0	0
MqTZ-0861		30-34	Male		No	2	0	5.58	0	36.85		0	0	0
MqTZ-0862		20-24	Female		No	0	3	0	0	0	39.93	0	0	0
MqTZ-0863		25-29	Female		No	0	0	0	0	0		0	0	0
MqTZ-0864		20-24	Female		No	0	0	0	0	0		0	0	0
MqTZ-0865		30-34	Female		No	0	0	0	0	0		0	0	0
MqTZ-0866		20-24	Female		No	0	0	0	0	0		0	0	0
MqTZ-0867		30-34	Female		No	0	0	0	0	0		0	0	0
MqTZ-0868		40-44	Female		No	0	0	0	0	0		0	0	0
MqTZ-0869		45-49	Male		No	0	0	0	0	0		0	0	0
MqTZ-0870		20-24	Female		No	0	0	0	0	0		0	0	0
MqTZ-0871		30-34	Female		No	0	0	0	0	0		0	0	0
MqTZ-0872		40-44	Female		No	0	0	0	0	0		0	0	0
MqTZ-0873		55-59	Female		No	0	0	0	0	0		0	0	0
MqTZ-0874		30-34	Female		No	0	1	0	0	0	41.9510231	0	0	0
MqTZ-0875		20-24	Female		No	0	0	0	0	0		0	0	0
MqTZ-0876	MqTZ-0876R	35-39	Female	0:30	No	2	0	5.94	0	37.12		0	0	0
MqTZ-0877		55-59	Male		No	0	0	0	0	0		0	0	0
MqTZ-0878		35-39	Male		No	0	0	0	0	0		0	0	0
MqTZ-0879		35-39	Female		No	0	2	0	0	0	41.95	0	0	0
MqTZ-0880		50-54	Male		No	0	0	0	0	0		0	0	0
MqTZ-0881		30-34	Female		No	0	0	0	0	0		0	0	0
MqTZ-0882		65-69	Female		No	0	0	0	0	0		0	0	0
MqTZ-0883		35-39	Female		No	0	0	0	0	0		0	0	0
MqTZ-0884		20-24	Female		No	0	0	0	0	0		0	0	0
MqTZ-0885		15-19	Female		No	1	0	4.83	0	38.77		0	0	0
MqTZ-0886	MqTZ-0886	25-29	Female	0:30	No	1	0	1.45	0	39.33		0	0	0
MqTZ-0887		20-24	Female		No	0	3	0	0	0	41.64	0	0	0
MqTZ-0888		30-34	Female		No	0	0	0	0	0		0	0	0
MqTZ-0889		35-39	Female		No	0	0	0	0	0		0	0	0
MqTZ-0890	MqTZ-0890	20-24	Male	0:45	No	1	0	2.69	0	38.37		0	0	0
MqTZ-0891		30-34	Male		No	0	0	0	0	0		0	0	0
MqTZ-0892	MqTZ-0892	15-19	Male	0:45	No	2	0	21.37	0	35.12		0	0	0
MqTZ-0893		15-19	Male		No	2	0	106.37	0	32.6		0	0	0
MqTZ-0894		30-34	Female		No	0	0	0	0	0		0	0	0
MqTZ-0895		40-44	Female		No	0	0	0	0	0		0	0	0
MqTZ-0896		40-44	Female		No	0	0	0	0	0		0	0	0
MqTZ-0897		30-34	Female		No	0	0	0	0	0		0	0	0
MqTZ-0898		40-44	Female		No	2	0	27.94	0	34.7		0	0	0
MqTZ-0899		25-29	Female		No	2	0	4.22	0	37.66		0	0	0
MqTZ-0900		35-39	Female		No	0	0	0	0	0		0	0	0
MqTZ-0901		20-24	Female		No	0	0	0	0	0		0	0	0
MqTZ-0902		25-29	Male		No	0	2	0	0	0	44.06	0	0	0
MqTZ-0903		20-24	Female		No	0	0	0	0	0		0	0	0
MqTZ-0904		30-34	Female		No	0	0	0	0	0		0	0	0
MqTZ-0905		50-54	Male		No	0	0	0	0	0		0	0	0
MqTZ-0906		15-19	Female		No	0	3	0	0	0	41.38	0	0	0
MqTZ-0907		10-15	Female		No	0	0	0	0	0		0	0	0
MqTZ-0908		10-15	Female		No	0	0	0	0	0		0	0	0
MqTZ-0909	MqTZ-0909	10-15	Female		No	2	0	15.68	0	35.6		0	0	0
MqTZ-0910	MqTZ-0910	10-15	Male	0:15	No	2	0	3.08	0	38.15		0	0	0
MqTZ-0911		10-15	Male		No	0	0	0	0	0		0	0	0
MqTZ-0912		10-15	Male		No	2	1	40.19	0	34.13	42.3286	0	0	0
MqTZ-0913		10-15	Male		No	0	0	0	0	0		0	0	0
MqTZ-0914	MqTZ-0914	10-15	Female	1:00	No	1	0	2.27	0	38.63		0	0	0
MqTZ-0915		10-15	Female		No	0	0	0	0	0		0	0	0
MqTZ-0916		10-15	Male		No	0	0	0	0	0		0	0	0
MqTZ-0917		10-15	Male		No	0	0	0	0	0		0	0	0
MqTZ-0918	MqTZ-0918	10-15	Male		No	2	0	173.53	0	31.31		0	0	0
MqTZ-0919		10-15	Female		No	0	0	0	0	0		0	0	0
MqTZ-0920	MqTZ-0920	10-15	Male	0:15	No	2	0	34.67	0	33.7		0	0	0
MqTZ-0921		10-15	Male		No	0	0	0	0	0		0	0	0
MqTZ-0922		10-15	Male		No	0	0	0	0	0		0	0	0
MqTZ-0923		10-15	Male		No	0	2	0	0	0	41.35	0	0	0
MqTZ-0924		10-15	Male		No	2	0	3.99	0	37.75		0	0	0
MqTZ-0925	MqTZ-0925	10-15	Male		No	2	0	819.75	0	29.4		0	0	0
MqTZ-0926		10-15	Female		No	0	0	0	0	0		0	0	0
MqTZ-0927	MqTZ-0927	10-15	Male		No	2	0	151.09	0	32.05		0	0	0
MqTZ-0928		10-15	Male		No	0	0	0	0	0		0	0	0
MqTZ-0929		5-9	Female		No	0	0	0	0	0		0	0	0
MqTZ-0930		10-15	Female		No	0	0	0	0	0		0	0	0
MqTZ-0931		10-15	Female		No	0	0	0	0	0		0	0	0
MqTZ-0932		10-15	Male		No	0	0	0	0	0		0	0	0
MqTZ-0933		10-15	Male		No	0	0	0	0	0		0	0	0
MqTZ-0934		10-15	Female		No	0	1	0	0	0	43.2677803	0	0	0
MqTZ-0935		10-15	Female		No	0	0	0	0	0		0	0	0
MqTZ-0936		5-9	Female		No	0	0	0	0	0		0	0	0
MqTZ-0937	MqTZ-0937	10-15	Female	1:00	No	2	0	9.59	0	36.37		0	0	0
MqTZ-0938		10-15	Female		No	2	1	3614.56	0	27.08	42.4259	0	0	0
MqTZ-0939	MqTZ-0939	10-15	Female	0:45	No	1	0	2.38	0	38.56		0	0	0
MqTZ-0940		10-15	Male		No	0	2	0	0	0	41.65	1	0	0
MqTZ-0941		10-15	Female		No	0	1	0	0	0	40.8391304	0	1	0	38.92
MqTZ-0942		10-15	Female		No	0	0	0	0	0		0	0	0
MqTZ-0943		40-44	Male		No	0	0	0	0	0		0	0	0
MqTZ-0944		60-64	Male		No	0	1	0	0	0	42.61045456	0	1	1	39.3	45.86
MqTZ-0945		60-64	Male		No	0	0	0	0	0		0	0	0
MqTZ-0946		70-74	Male		No	2	1	12.41	0	35.23	41.6875	1	0	0
MqTZ-0947		10-15	Female		No	0	0	0	0	0		0	0	0
MqTZ-0948		45-49	Male		No	0	0	0	0	0		0	0	0
MqTZ-0949		25-29	Female		No	2	0	3.41	0	37.14		0	0	0
MqTZ-0950		30-34	Female		No	0	0	0	0	0		0	0	0
MqTZ-0951		20-24	Female		No	0	0	0	0	0		0	0	0
MqTZ-0952		25-29	Female		No	0	2	0	0	0	41.34	0	1	0	39.77
MqTZ-0953		50-54	Male		No	0	0	0	0	0		0	0	0
MqTZ-0954		5-9	Female		No	0	3	0	0	0	42.24	0	1	0	40.43
MqTZ-0955		5-9	Female		No	0	1	0	0	0	39.30218124	0	1	0	49
MqTZ-0956		20-24	Female		No	0	1	0	0	0	35.55	0	1	0	38.95
MqTZ-0957		10-15	Male		No	0	0	0	0	0		0	0	0
MqTZ-0958		45-49	Female		No	2	0	4.98	0	36.58		0	0	0
MqTZ-0959		15-19	Female		No	0	1	0	0	0	42.00978088	1	0	0
MqTZ-0960		20-24	Female		No	0	0	0	0	0		0	0	0
MqTZ-0961		55-59	Male		No	0	1	0	0	0	42.77518463	0	1	0	39.28
MqTZ-0962		20-24	Female		No	0	1	0	0	0	42.27271652	1	0	0
MqTZ-0963		25-29	Male		No	0	0	0	0	0		0	0	0
MqTZ-0964		45-49	Female		No	0		0	0	0		0	0	0
MqTZ-0965		20-24	Female		No	0	1	0	0	0	43.0294838	0	1	0	38.99
MqTZ-0966		45-49	Female		No	0	0	0	0	0		0	0	0
MqTZ-0967		20-24	Male		No	0	0	0	0	0		0	0	0
MqTZ-0968		35-39	Female		No	0	0	0	0	0		0	0	0
MqTZ-0969		20-24	Female		No	0		0	0	0		0	0	0
MqTZ-0970		20-24	Male		No	0	0	0	0	0		0	0	0
MqTZ-0971		40-44	Female		No	0	0	0	0	0		0	0	0
MqTZ-0972		85-89	Male		No	0		0	0	0		0	0	0
MqTZ-0973		65-69	Male		No	0	0	0	0	0		0	0	0
MqTZ-0974		25-29	Female		No	2	0	44.04	0	33.35		0	0	0
MqTZ-0975		30-34	Female		No	0	0	0	0	0		0	0	0
MqTZ-0976		20-24	Female		No	0	1	0	0	0	36.17	0	1	0	40.27
MqTZ-0977		45-49	Female		No	0		0	0	0		0	0	0
MqTZ-0978		20-24	Female		No	0	0	0	0	0		0	0	0
MqTZ-0979	MqTZ-0979	20-24	Female	0:15	No	2	0	25.86	0	34.14		0	0	0
MqTZ-0980		40-44	Female		No	0	1	0	0	0	42.32574463	1	0	0
MqTZ-0981		25-29	Female		No	0	3	0	0	0	42	0	1	1	39	49
MqTZ-0982		50-54	Male		No	0	3	0	0	0	40.55	0	0	0
MqTZ-0983		10-15	Male		No	0	2	0	0	0	42.05	0	1	0	38.88
MqTZ-0984		30-34	Female		No	0	0	0	0	0		0	0	0
MqTZ-0985	MqTZ-0985	55-59	Female	0:15	No	2	0	4.01	0	36.9		0	0	0
MqTZ-0986		5-9	Male		No	0	2	0	0	0	41.52	0	1	0	48.2
MqTZ-0987		20-24	Female		No	0	0	0	0	0		0	0	0
MqTZ-0988		65-69	Female		No	0	0	0	0	0		0	0	0
MqTZ-0989		55-59	Male		No	2	0	13.09	0	35.15		0	0	0
MqTZ-0990		5-9	Female		No	0	1	0	0	0	41.18553162	1	0	0
MqTZ-0991		10-15	Male		No	0	3	0	0	0	41.77	0	0	0
MqTZ-0992		45-49	Female		No	2	0	44.04	0	35.34		0	0	0
MqTZ-0993	MqTZ-0993	5-9	Male		No	0	0	0	0	0		0	0	0
MqTZ-0994		10-15	Male		No	2	0	8.25	0	35.83		0	0	0
MqTZ-0995		10-15	Male		No	0	1	0	0	0	41.79156876	0	1	0	40
MqTZ-0996		10-15	Female		No	0	1	0	0	0	42.62026215	1	0	0
MqTZ-0997		5-9	Male		No	0	0	0	0	0		0	0	0
MqTZ-0998		5-9	Male		No	0	0	0	0	0		0	0	0
MqTZ-0999		45-49	Female		No	0	1	0	0	0	39.2	0	1	0	40
MqTZ-1000		35-39	Female		No	0	3	0	0	0	42.52	1	0	0
MqTZ-1001		10-15	Female		No	0	0	0	0	0		0	0	0
MqTZ-1002		50-54	Female		No	0	0	0	0	0		0	0	0
MqTZ-1003		35-39	Female		No	0	1	0	0	0	42.47224045	0	1	0	38.78
MqTZ-1004		80-84	Female		No	2	0	19.03	0	34.59		0	0	0
MqTZ-1005		75-79	Female		No	0	0	0	0	0		0	0	0
MqTZ-1006		75-79	Male		No	1	0	1.73		38.15		0	0	0
MqTZ-1007		5-9	Male		No	2	1	14.29	0	35.02	39.09	0	1	0	39.11
MqTZ-1008		70-74	Male		No	1	0	2.1	0	37.86		0	0	0
MqTZ-1009		30-34	Female		No	0	3	0	0	0	40.9	0	1	0	38.51
MqTZ-1010		70-74	Female		No	0	3	0	0	0	42.18	1	0	0
MqTZ-1011		60-64	Female		No	0	0	0	0	0		0	0	0
MqTZ-1012		40-44	Female		No	2	0	8.01	0	35.88		0	0	0
MqTZ-1013		40-44	Male		No	0	0	0	0	0		0	0	0
MqTZ-1014		5-9	Female		No	0	0	0	0	0		0	0	0
MqTZ-1015		10-15	Female		No	0	0	0	0	0		0	0	0
MqTZ-1016		10-15	Male		No	0	2	0	0	0	40.99	1	0	0
MqTZ-1017		10-15	Male		No	0	0	0	0	0		0	0	0
MqTZ-1018		5-9	Male		No	0	1	0	0	0	41.15921021	1	0	0
MqTZ-1019		10-15	Male		No	0	3	0	0	0	40.15	0	0	0
MqTZ-1020		10-15	Male		No	0	0	0	0	0		0	0	0
MqTZ-1021	MqTZ-1021	20-24	Female	0:20	No	1	0	2.71	0	37.49		0	0	0
MqTZ-1022		45-49	Female		No	0	0	0	0	0		0	0	0
MqTZ-1023		70-74	Female		No	0	1	0	0	0	39.34	0	1	0	39
MqTZ-1024		25-29	Female		No	0	1	0	0	0	37.05	0	1	0	42.43
MqTZ-1025		25-29	Female		No	0	2	0	0	0	41.37	0	0	1		46.36
MqTZ-1026		20-24	Female		No	0	3	0	0	0	40.58	1	0	0
MqTZ-1027		25-29	Female		No	0	0	0	0	0		0	0	0
MqTZ-1028		60-64	Female		No	0	0	0	0	0		0	0	0
MqTZ-1029		25-29	Female		No	0	0	0	0	0		0	0	0
MqTZ-1030		35-39	Female		No	0	0	0	0	0		0	0	0
MqTZ-1031		20-24	Female		No	0	0	0	0	0		0	0	0
MqTZ-1032		20-24	Female		No	0	0	0	0	0		0	0	0
MqTZ-1033		15-19	Female		No	0	0	0	0	0		0	0	0
MqTZ-1034		40-44	Female		No	0	0	0	0	0		0	0	0
MqTZ-1035		35-39	Female		No	0	0	0	0	0		0	0	0
MqTZ-1036		30-34	Female		No	2	1	2.86	0	37.4	43.6049	0	0	0
MqTZ-1037		20-24	Female		No	0	0	0	0	0		0	0	0
MqTZ-1038	MqTZ-1038	25-29	Male	0:30	No	2	0	3.21	0	37.23		0	0	0
MqTZ-1039		25-29	Female		No	0	0	0	0	0		0	0	0
MqTZ-1040		35-39	Female		No	0	0	0	0	0		0	0	0
MqTZ-1041	MqTZ-1041	10-15	Male	0:15	No	2	0	4.9	0	36.61		0	0	0
MqTZ-1042		10-15	Female		No	0	2	0	0	0	43.03	0	1	0	41.69
MqTZ-1043		10-15	Female		No	0	2	0	0	0	42.88	0	1	0	38.82
MqTZ-1044		10-15	Male		No	0	0	0	0	0		0	0	0
MqTZ-1045		10-15	Female		No	0	0	0	0	0		0	0	0
MqTZ-1046		10-15	Female		No	0	0	0	0	0		0	0	0
MqTZ-1047		10-15	Male		No	0	0	0	0	0		0	0	0
MqTZ-1048		10-15	Female		No	0	0	0	0	0		0	0	0
MqTZ-1049		10-15	Male		No	0	0	0	0	0		0	0	0
MqTZ-1050	MqTZ-1050	30-34	Female	0:15	No	1	0	1.49	0	38.37		0	0	0
MqTZ-1051		15-19	Female		Yes	0	0	0	0	0		0	0	0
MqTZ-1052		10-15	Female		No	0	0	0	0	0		0	0	0
MqTZ-1053		10-15	Male		No	0	0	0	0	0		0	0	0
MqTZ-1054		50-54	Female		No	0	0	0	0	0		0	0	0
MqTZ-1055		10-15	Male		No	0	0	0	0	0		0	0	0
MqTZ-1056	MqTZ-1056	10-15	Male		No	0	0	0	0	0		0	0	0
MqTZ-1057	MqTZ-1057	10-15	Female		No	0	0	0	0	0		0	0	0
MqTZ-1058		10-15	Female		No	0	0	0	0	0		0	0	0
MqTZ-1059		45-49	Female		No	0	0	0	0	0		0	0	0
MqTZ-1060		30-34				0	0	0		0		0	0	0
MqTZ-1061	MqTZ-1061	5-9	Female		No	2	0	153.71	0	31.49		0	0	0
MqTZ-1062		40-44	Female		No	0	0	0	0	0		0	0	0
MqTZ-1063		10-15	Female		No	0	0	0	0	0		0	0	0
MqTZ-1064		10-15	Male		No	0	2	0	0	0	44.63	0	1	0	42.52
MqTZ-1065		10-15	Male		No	0	0	0	0	0		0	0	0
MqTZ-1066		10-15	Female		No	0	2	0	0	0	40.44	0	0	0
MqTZ-1067		10-15	Female		No	0	0	0	0	0		0	0	0
MqTZ-1068		10-15	Male		No	0	0	0	0	0		0	0	0
MqTZ-1069		20-24	Female		No	0	0	0	0	0		0	0	0
MqTZ-1070		30-34	Female		No	0	0	0	0	0		0	0	0
MqTZ-1071		5-9	Female		No	0	1	0	0	0	44.0817983	0	0	0
MqTZ-1072		25-29	Female		No	0	2	0	0	0	42.52	0	1	0	42.44
MqTZ-1073	MqTZ-1073	10-15	Female		No	2	0	454.84	0	29.88		0	0	0
MqTZ-1074	MqTZ-1074	10-15	Female	0:15	No	2	0	0.74	0	39.41		0	0	0
MqTZ-1075		5-9	Female		No	0	0	0	0	0		0	0	0
MqTZ-1076		30-34	Female		No	0	0	0	0	0		0	0	0
MqTZ-1077	MqTZ-1077	30-34	Female	1:00	No	2	0	1.31	0	38.57		0	0	0
MqTZ-1078		5-9	Female		No	2	0	28977.03	0	23.72		0	0	0
MqTZ-1079		25-29	Female		No	2	0	9.32	0	35.65		0	0	0
MqTZ-1080		10-15	Male		No	0	0	0	0	0		0	0	0
MqTZ-1081		10-15	Female		No	0	0	0	0	0		0	0	0
MqTZ-1082		15-19	Female		No	0	0	0	0	0		0	0	0
MqTZ-1083		5-9	Male		No	0	2	0	0	0	40.58	0	1	0	47.24
MqTZ-1084		40-44	Female		No	0	1	0	0	0	44.26738389	1	0	0
MqTZ-1085		5-9	Female		No	0	0	0	0	0		0	0	0
MqTZ-1086		60-64	Female		No	0	0	0	0	0		0	0	0
MqTZ-1087		10-15	Male		No	0	0	0	0	0		0	0	0
MqTZ-1088		5-9	Male		No	0	0	0	0	0		0	0	0
MqTZ-1089		5-9	Male		No	0	0	0	0	0		0	0	0
MqTZ-1090		5-9	Female		No	2	0	221.17	0	30.95		0	0	0
MqTZ-1091		5-9	Female		No	0	0	0	0	0		0	0	0
MqTZ-1092		5-9	Female		No	0	0	0		0		0	0	0
MqTZ-1093		10-15	Female		No	0		0	0	0		0	0	0
MqTZ-1094		40-44	Female		No	0	0	0	0	0		0	0	0
MqTZ-1095		5-9	Female		No	0	0	0	0	0		0	0	0
MqTZ-1096		5-9	Female		No	2	0	268.9	0	30.66		0	0	0
MqTZ-1097		10-15	Female		No	2	0	275.32	0	30.63		0	0	0
MqTZ-1098		25-29	Male		No	0	0	0	0	0		0	0	0
MqTZ-1099		10-15	Female		No	0	0	0	0	0		0	0	0
MqTZ-1100		5-9	Female		No	0	0	0	0	0		0	0	0
MqTZ-1101		45-49	Female		No	0	0	0	0	0		0	0	0
MqTZ-1102		35-39	Male		No	0	0	0	0	0		0	0	0
MqTZ-1103		25-29	Female		Yes	0	0	0	0	0		0	0	0
MqTZ-1104		50-54	Female		No	0	0	0	0	0		0	0	0
MqTZ-1105		10-15	Female		No	0	1	0	0	0	40.96997833	0	1	0	48.1
MqTZ-1106		10-15	Female		No	0	0	0	0	0		0	0	0
MqTZ-1107		45-49	Female		No	0	0	0	0	0		0	0	0
MqTZ-1108		35-39	Female		No	0	0	0	0	0		0	0	0
MqTZ-1109		25-29	Female		No	0	0	0	0	0		0	0	0
MqTZ-1110		20-24	Female		No	0	0	0	0	0		0	0	0
MqTZ-1111		25-29	Female		No	0	0	0	0	0		0	0	0
MqTZ-1112		25-29	Female		No	0	0	0	0	0		0	0	0
MqTZ-1113		15-19	Female		No	0	0	0	0	0		0	0	0
MqTZ-1114		15-19	Female		No	0	1	0	0	0	41.25191116	0	1	0	46.39
MqTZ-1115		30-34	Female		Yes	0	0	0	0	0		0	0	0
MqTZ-1116		50-54	Female		No	0	0	0	0	0		0	0	0
MqTZ-1117		20-24	Female		No	0	0	0	0	0		0	0	0
MqTZ-1118	MqTZ-1118	30-34	Female	0:30	Yes	2	0	12.66	0	35.2		0	0	0
MqTZ-1119		45-49	Male			0	0	0	0	0		0	0	0
MqTZ-1120		5-9	Female		No	0	0	0	0	0		0	0	0
MqTZ-1121		5-9	Female		No	0	0	0	0	0		0	0	0
MqTZ-1122		10-15	Female		No	0	0	0	0	0		0	0	0
MqTZ-1123		20-24	Female		No	0	0	0	0	0		0	0	0
MqTZ-1124		25-29	Female		No	0	0	0	0	0		0	0	0
MqTZ-1125		15-19	Female		No	0	0	0	0	0		0	0	0
MqTZ-1126		15-19	Female		No	0	0	0	0	0		0	0	0
MqTZ-1127		30-34	Female		No	0	1	0	0	0	40.97143173	0	1	0	44
MqTZ-1128		20-24	Female		No	0	2	0	0	0	42.24	0	1	0	46
MqTZ-1129		20-24	Female		No	0	2	0	0	0	44.37	0	1	0	46.58
MqTZ-1130		25-29	Female		No	0	1	0	0	0	42.16407776	0	1	1	42.22	46.57
MqTZ-1131		55-59	Female		Yes	0	0	0	0	0		0	0	0
MqTZ-1132		40-44	Male		No	0	0	0	0	0		0	0	0
MqTZ-1133		20-24	Female		No	0	2	0	0	0	42.92	1	0	0
MqTZ-1134		25-29	Female		No	0	0	0	0	0		0	0	0
MqTZ-1135		35-39	Female		No	0	0	0	0	0		0	0	0
MqTZ-1136		20-24	Female		No	0	0	0	0	0		0	0	0
MqTZ-1137		25-29	Female		No	0	0	0	0	0		0	0	0
MqTZ-1138		25-29	Female		No	0	0	0	0	0		0	0	0
MqTZ-1139		20-24	Female		No	0	0	0	0	0		0	0	0
MqTZ-1140		20-24	Female		No	0	0	0	0	0		0	0	0
MqTZ-1141		25-29	Female		No	0	0	0	0	0		0	0	0
MqTZ-1142		15-19	Female		No	0	0	0	0	0		0	0	0
MqTZ-1143		30-34	Female		No	0	0	0	0	0		0	0	0
MqTZ-1144		15-19	Female		No	2		83.31	0	32.19		0	0	0
MqTZ-1145		35-39	Female		No	0	0	0	0	0		0	0	0
MqTZ-1146	MqTZ-1146	30-34	Female	0:15	No	2		6.91	0	35.98		0	0	0
MqTZ-1147		20-24	Female		No	0	0	0	0	0		0	0	0
MqTZ-1148		25-29	Female		No	0	0	0	0	0		0	0	0
MqTZ-1149		60-64	Female		No	0	0	0	0	0		0	0	0
MqTZ-1150		25-29	Female		No	0	0	0	0	0		0	0	0
MqTZ-1151		5-9	Female		No	0	0	0	0	0		0	0	0
MqTZ-1152		5-9	Female		No	0	0	0	0	0		0	0	0
MqTZ-1153		5-9	Male		No	2	0	343.88	0	30.3		0	0	0
MqTZ-1154		5-9	Male		No	0	0	0	0	0		0	0	0
MqTZ-1155		5-9	Female		No	2	0	6.9	0	36.1		0	0	0
MqTZ-1156		5-9	Female		No	0	0	0	0	0		0	0	0
MqTZ-1157		5-9	Female		No	0	0	0	0	0		0	0	0
MqTZ-1158		35-39	Female		No	0	0	0	0	0		0	0	0
MqTZ-1159	MqTZ-1159	30-34	Female	0:10	No	2	0	1.57	0	38.29		0	0	0
MqTZ-1160		15-19	Male		No	0	0	0	0	0		0	0	0
MqTZ-1161		5-9	Male		No	0	0	0	0	0		0	0	0
MqTZ-1162	MqTZ-1162	10-15	Male		No	2		825.41	0	28.69		0	0	0
MqTZ-1163	MqTZ-1163	5-9	Male	0:10	No	2		1.06	0	38.84		0	0	0
MqTZ-1164		5-9	Male		No	0	0	0	0	0		0	0	0
MqTZ-1165		5-9	Male		No	2		3.55	0	37		0	0	0
MqTZ-1166		5-9	Male		No	0	0	0	0	0		0	0	0
MqTZ-1167		5-9	Male		No	0	0	0	0	0		0	0	0
MqTZ-1168		5-9	Female		No	0	1	0	0	0	41.31806564	1	0	0
MqTZ-1169	MqTZ-1169	5-9	Female		No	0	0	0	0	0		0	0	0
MqTZ-1170		5-9	Female		No	0	0	0	0	0		0	0	0
MqTZ-1171		25-29	Male		No	0	0	0	0	0		0	0	0
MqTZ-1172		5-9	Female		No	0	0	0	0	0		0	0	0
MqTZ-1173		5-9	Female		No	0	0	0	0	0		0	0	0
MqTZ-1174		10-15	Male		No	0	0	0	0	0		0	0	0
MqTZ-1175		5-9	Male		No	2		429.66	0	29.69		0	0	0
MqTZ-1176		5-9	Male		No	0	1	0	0	0	44.37838827	0	1	0	43.58
MqTZ-1177		5-9	Male		No	0	0	0	0	0		0	0	0
MqTZ-1178		5-9	Female		No	0	0	0	0	0		0	0	0
MqTZ-1179		5-9	Female		No	0	0	0	0	0		0	0	0
MqTZ-1180		5-9	Male		No	0	0	0	0	0		0	0	0
MqTZ-1181	MqTZ-1181	10-15	Female		No	2		801.39	0	28.74		0	0	0
MqTZ-1182	MqTZ-1182	10-15	Female		Yes	1		0.7	0	39.48		0	0	0
MqTZ-1183	MqTZ-1183	10-15	Male		No	0	0	0	0	0		0	0	0
MqTZ-1184		10-15	Female		No	0	0	0	0	0		0	0	0
MqTZ-1185		5-9	Female		No	0	0	0	0	0		0	0	0
MqTZ-1186		30-34	Female		No	0	1	0	0	0	42.3359108	0	1	0	41.19
MqTZ-1187		5-9	Male		No	0	0	0	0	0		0	0	0
MqTZ-1188		25-29	Female		No	0	0	0	0	0		0	0	0
MqTZ-1189		30-34	Female		No	2		10.83	0	35.3		0	0	0
MqTZ-1190		55-59	Female		No	0	0	0	0	0		0	0	0
MqTZ-1191		65-69	Female		No	0	0	0	0	0		0	0	0
MqTZ-1192	MqTZ-1192	10-15	Female		No	2	0	95.93	0	31.97		0	0	0
MqTZ-1193		55-59	Female		No	0	0	0	0	0		0	0	0
MqTZ-1194	MqTZ-1194	5-9	Female		No	2	0	95.31	0	31.98		0	0	0
MqTZ-1195		15-19	Male		No	0	0	0	0	0		0	0	0
MqTZ-1196		15-19	Male		No	0	1	0	0	0	39.94	1	0	0
MqTZ-1197	MqTZ-1197	10-15	Female		No	2	0	916.78	0	28.53		0	0	0
MqTZ-1198	MqTZ-1198	5-9	Female		No	2	0	428.25	0	29.69		0	0	0
MqTZ-1199		30-34	Female		No	2	0	0.91	0	39.07		0	0	0
MqTZ-1200		60-64	Female		No	0	0	0	0	0		0	0	0
MqTZ-1201		15-19	Female		No	0	0	0	0	0		0	0	0
MqTZ-1202		30-34	Female		No	0	0	0	0	0		0	0	0
MqTZ-1203		60-64	Female		No	1	0	1.25	0	38.58		0	0	0
MqTZ-1204		25-29	Female		No	0	1	0	0	0	39.05	0	1	1	46.86	47.26
MqTZ-1205		40-44	Female		No	0	0	0	0	0		0	0	0
MqTZ-1206		40-44	Female		No	0	0	0	0	0		0	0	0
MqTZ-1207		15-19	Female		No	0	0	0	0	0		0	0	0
MqTZ-1208		30-34	Female		No	0	0	0	0	0		0	0	0
MqTZ-1209		30-34	Female		No	0	0	0	0	0		0	0	0
MqTZ-1210		30-34	Male		No	0	0	0	0	0		0	0	0
MqTZ-1211		40-44	Male		No	0	0	0	0	0		0	0	0
MqTZ-1212		15-19	Female		No	0	0	0	0	0		0	0	0
MqTZ-1213	MqTZ-1213	45-49	Female		No	2	0	31.34	0	33.68		0	0	0
MqTZ-1214		35-39	Female		No	0	0	0	0	0		0	0	0
MqTZ-1215		15-19	Female		No	0	0	0	0	0		0	0	0
MqTZ-1216		25-29	Female		No	0	0	0	0	0		0	0	0
MqTZ-1217		20-24	Female		No	0	0	0	0	0		0	0	0
MqTZ-1218		20-24	Female		No	2	0	11.22	0	35.24		0	0	0
MqTZ-1219		10-15	Male		No	0	0	0	0	0		0	0	0
MqTZ-1220		40-44	Female		No	0	0	0	0	0		0	0	0
MqTZ-1221		25-29	Female		No	0	0	0	0	0		0	0	0
MqTZ-1222		55-59	Female		No	0	0	0	0	0		0	0	0
MqTZ-1223		35-39	Female		No	0	0	0	0	0		0	0	0
MqTZ-1224		15-19	Female		No	0	0	0	0	0		0	0	0
MqTZ-1225		20-24	Female		No	0	0	0	0	0		0	0	0
MqTZ-1226		15-19	Male		No	0	0	0	0	0		0	0	0
MqTZ-1227		20-24	Male		No	0	0	0	0	0		0	0	0
MqTZ-1228	MqTZ-1228	35-39	Male	0:15	No	2	0	15.89	0	34.71		0	0	0
MqTZ-1229		30-34	Male		No	2	0	7.25	0	35.91		0	0	0
MqTZ-1230		15-19	Female		No	2	0	32.71	0	33.61		0	0	0
MqTZ-1231		15-19	Female		No	0	2	0	0	0	41.46	0	0	0
MqTZ-1232		30-34	Female		No	0	0	0	0	0		0	0	0
MqTZ-1233		45-49	Female		No	1		1.53	0	38.28		0	0	0
MqTZ-1234		35-39	Female		No	2	0	5.88	0	36.23		0	0	0
MqTZ-1235	MqTZ-1235	25-29	Male	0:15	No	1	0	1.16	0	38.71		0	0	0
MqTZ-1236	MqTZ-1236	30-34	Female		No	2	0	74.76	0	32.35		0	0	0
MqTZ-1237		35-39	Female		No	0	0	0	0	0		0	0	0
MqTZ-1238		25-29	Female		No	0	1	0	0	0	41.7160759	0	1	0	45.86
MqTZ-1239		35-39	Female		No	0	1	0	0	0	37.73	0	1	0	46.13
MqTZ-1240		30-34	Female		No	0	0	0	0	0		0	0	0
MqTZ-1241		5-9	Female		No	0	3	0	0	0	42.93	1	0	0
MqTZ-1242		20-24	Female		No	0	0	0	0	0		0	0	0
MqTZ-1243		25-29	Female		No	0	0	0	0	0		0	0	0
MqTZ-1244		20-24	Female		No	0	2	0	0	0	41.29	1	0	0
MqTZ-1245		20-24	Female		No	0	0	0	0	0		0	0	0
MqTZ-1246		80-84	Male		No	2	0	8.05	0	36.58		0	0	0
MqTZ-1247		30-34	Female		No	0	0	0	0	0		0	0	0
MqTZ-1248		25-29	Female		No	0	0	0	0	0		0	0	0
MqTZ-1249		30-34	Female		No	0	0	0	0	0		0	0	0
MqTZ-1250		20-24	Female		No	0	0	0	0	0		0	0	0
MqTZ-1251		20-24	Female		No	0	0	0	0	0		0	0	0
MqTZ-1252		10-15	Female		No	0	0	0	0	0		0	0	0
MqTZ-1253		5-9	Male		No	0	0	0	0	0		0	0	0
MqTZ-1254		10-15	Female		No	0	0	0	0	0		0	0	0
MqTZ-1255		5-9	Male		No	0	0	0	0	0		0	0	0
MqTZ-1256		10-15	Male		No	0	0	0	0	0		0	0	0
MqTZ-1257		25-29	Female		No	0	0	0	0	0		0	0	0
MqTZ-1258		40-44	Female		No	0	1	0	0	0	38.24	0	1	0	45.89
MqTZ-1259		5-9	Male		Yes	0	0	0	0	0		0	0	0
MqTZ-1260		10-15	Male		No	0	2	0	0	0	41.39	0	1	0	46.26
MqTZ-1261		10-15	Male		No	0	0	0	0	0		0	0	0
MqTZ-1262	MqTZ-1262	5-9	Female		No	2	0	1310.91	0	27.99		0	0	0
MqTZ-1263		5-9	Male		No	0	0	0	0	0		0	0	0
MqTZ-1264	MqTZ-1264	40-44	Female		No	2	0	240.4	0	30.57		0	0	0
MqTZ-1265		25-29	Female		No	0	0	0	0	0		0	0	0
MqTZ-1266		35-39	Female		No	0	0	0	0	0		0	0	0
MqTZ-1267		25-29	Female		Yes	0	0	0	0	0		0	0	0
MqTZ-1268		5-9	Male		No	0	0	0	0	0		0	0	0
MqTZ-1269		10-15	Female		Yes	0	0	0	0	0		0	0	0
MqTZ-1270		10-15	Female		No	0	0	0	0	0		0	0	0
MqTZ-1271		10-15	Male		No	0	0	0	0	0		0	0	0
MqTZ-1272		10-15	Female		No	0	0	0	0	0		0	0	0
MqTZ-1273		5-9	Male		No	0	0	0	0	0		0	0	0
MqTZ-1274		10-15	Female		No	0	0	0	0	0		0	0	0
MqTZ-1275		10-15	Male		No	0	0	0	0	0		0	0	0
MqTZ-1276		5-9	Female		No	0	0	0	0	0		0	0	0
MqTZ-1277	MqTZ-1277	5-9	Female		No	0	0	0	0	0		0	0	0
MqTZ-1278		5-9	Female		No	0	1	0	0	0	38.42	0	0	1		43.97
MqTZ-1279		30-34	Female		No	0		0	0	0		0	0	0
MqTZ-1280		10-15	Female		Yes	2	0	545.93	0	29.32		0	0	0
MqTZ-1281		10-15	Female		Yes	0	3	0	0	0	40.39	0	1	1	48.69	44.56
MqTZ-1282		10-15	Female		No	0	0	0	0	0		0	0	0
MqTZ-1283		40-44	Female		No	0	0	0	0	0		0	0	0
MqTZ-1284		20-24	Male		No	1	0	0.91	0	39.08		0	0	0
MqTZ-1285		15-19	Male		No	0	0	0	0	0		0	0	0
MqTZ-1286		30-34	Female		No	0	0	0	0	0		0	0	0
MqTZ-1287		65-69	Female		No	0	1	0	0	0	39.15	0	1	0	47.08
MqTZ-1288		10-15	Male		No	0	0	0	0	0		0	0	0
MqTZ-1289		10-15	Female		No	0	0	0	0	0		0	0	0
MqTZ-1290		10-15	Female		No	2	0	2543.27	0	26.98		0	0	0
MqTZ-1291		10-15	Male		No	2	0	664.71	0	29.02		0	0	0
MqTZ-1292		65-69	Male		No	0	0	0	0	0		0	0	0
MqTZ-1293		60-64	Female		No	0	0	0	0	0		0	0	0
MqTZ-1294		5-9	Male		No	0	0	0	0	0		0	0	0
MqTZ-1295		10-15	Female		No	2	0	901.86	0	28.56		0	0	0
MqTZ-1296		5-9	Male		No	0	0	0	0	0		0	0	0
MqTZ-1297		10-15	Male		No	2	0	20.32	0	34.34		0	0	0
MqTZ-1298		10-15	Male		No	0	0	0	0	0		0	0	0
MqTZ-1299		15-19	Male	1:00	No	2	0	103.79	0	31.85		0	0	0
MqTZ-1299R		0-4										0	0	0
MqTZ-1300	MqTZ-1300	40-44	Male	1:00	No	1	0	2.11	0	37.79		0	0	0
MqTZ-1301		10-15	Male		No	0	1	0	0	0	39.87	0	1	0	44.25
MqTZ-1302		30-34	Female		No	1	0	1	0	39.68		0	0	0
MqTZ-1303		70-74	Female		No	0	1	0	0	0	39.91	0	0	1		45.95
MqTZ-1304		40-44	Female		No	0	0	0	0	0		0	0	0
MqTZ-1305		25-29	Female		No	0	0	0	0	0		0	0	0
MqTZ-1306		20-24	Female		No	0	1	0	0	0	37.02	1	0	0
MqTZ-1307		20-24	Female		No	0	0	0	0	0		0	0	0
MqTZ-1308		20-24	Female		No	0	1	0	0	0	36.15	1	0	0
MqTZ-1309		30-34	Female		No	0	0	0	0	0		0	0	0
MqTZ-1310		50-54	Male		No	0	1	0	0	0	41.19194412	0	0	1		48.7
MqTZ-1311		35-39	Male		No	0	0	0	0	0		0	0	0
MqTZ-1312		5-9	Female		No	2	0	85068.02	0	22.76		0	0	0
MqTZ-1313		5-9	Female		No	2	0	1	0	39.69		0	0	0
MqTZ-1314		5-9	Male		No	2	0	1.44	0	39.15		0	0	0
MqTZ-1315		5-9	Male		No	0	0	0	0	0		0	0	0
MqTZ-1316		5-9	Female		No	0	0	0	0	0		0	0	0
MqTZ-1317	MqTZ-1317	20-24	Male	1:00	No	2	0	3.14	1	37.99		0	0	0
MqTZ-1318	MqTZ-1318	20-24	Male	1:00	No	2	0	10.66	0	36.16		0	0	0
MqTZ-1319		10-15	Male		No	0	0	0	0	0		0	0	0
MqTZ-1320		10-15	Female		No	0	0	0	0	0		0	0	0
MqTZ-1321		10-15	Female		No	0	2	0	0	0	42	1	0	0
MqTZ-1322	MqTZ-1322	10-15	Female	0:10	No	1	0	2.1	0	37.17		0	0	0
MqTZ-1323		10-15	Male		No	2	0	19.55	0	35.26		0	0	0
MqTZ-1324		10-15	Male		No	0	0	0	0	0		0	0	0
MqTZ-1325		10-15	Female		No	0	0	0	0	0		0	0	0
MqTZ-1326		10-15	Female		No	0	0	0	0	0		0	0	0
MqTZ-1327		5-9	Female		No	0	0	0	0	0		0	0	0
MqTZ-1328		10-15	Female		No	2		13.57	0	35.8		0	0	0
MqTZ-1329		10-15	Female		No	2	0	8.43	0	36.51		0	0	0
MqTZ-1330		25-29	Female		No	0	1	0	0	0	39.14	1	0	0
MqTZ-1331	MqTZ-1331	10-15	Female	1:00	No	2	0	2.06	0	38.61		0	0	0
MqTZ-1332	MqTZ-1332	60-64	Female			0	1	0	0	0	41.12894058	0	1	0	48.39
MqTZ-1333		5-9	Female		No	0	0	0	0	0		0	0	0
MqTZ-1334	MqTZ-1334	25-29	Female		No	2	0	7367.44	0	26.41		0	0	0
MqTZ-1335		5-9	Female		No	0	0	0	0	0		0	0	0
MqTZ-1336		20-24	Male		No	0	0	0	0	0		0	0	0
MqTZ-1337		35-39	Female		No	0	0	0	0	0		0	0	0
MqTZ-1338	MqTZ-1338	15-19	Female		No	2	0	179.17	0	31.95		0	0	0
MqTZ-1339	MqTZ-1339	35-39	Female	1:00	No	2	0	83.73	0	33.09		0	0	0
MqTZ-1340		20-24	Female		No	0	0	0	0	0		0	0	0
MqTZ-1341		5-9	Female		No	0	0	0	0	0		0	0	0
MqTZ-1342		60-64	Female		No	0	0	0	0	0		0	0	0
MqTZ-1343	MqTZ-1343	15-19	Female			0	0	0	0	0		0	0	0
MqTZ-1344		10-15	Male		No	0	0	0	0	0		0	0	0
MqTZ-1345		10-15	Male		No	0	0	0	0	0		0	0	0
MqTZ-1346	MqTZ-1346	10-15	Male	0:45	No	2	0	4.28	0	37.52		0	0	0
MqTZ-1347		10-15	Male		No	0	1	0	0	0	37.03	0	1	0	46.2
MqTZ-1348		5-9	Male		No	0	2	0	0	0	40.83	0	1	0	45.6
MqTZ-1349	MqTZ-1349	10-15	Male		No	2	0	338.68	0	31		0	0	0
MqTZ-1350	MqTZ-1350	10-15	Female		No	2		57.72		33.64		0	0	0
MqTZ-1351		25-29	Male		No	0	0	0	0	0		0	0	0
MqTZ-1352		20-24	Female		No	2	0	2.03	0	38.64		0	0	0
MqTZ-1353		35-39	Male		No	0	1	0	0	0	38.03	0	1	0	46.15
MqTZ-1354	MqTZ-1354	40-44	Female		No	2	0	34.22	0	34.42		0	0	0
MqTZ-1355		25-29	Female		No	2	0	9.17	0	36.39		0	0	0
MqTZ-1356		35-39	Female		No	0	0	0	0	0		0	0	0
MqTZ-1357		35-39	Female		No	0	0	0	0	0		0	0	0
MqTZ-1358		15-19	Female		No	0	0	0	0	0		0	0	0
MqTZ-1359		20-24	Female		No	0	0	0	0	0		0	0	0
MqTZ-1360		25-29	Female		No	0	1	0	0	0	39.59	0	1	1	48.21	47.13
MqTZ-1361		25-29	Female		No	0	1	0	0	0	36.63	0	1	0	42.35
MqTZ-1362		25-29	Female		No	0	0	0	0	0		0	0	0
MqTZ-1363		70-74	Female		No	2	0	409.97	0	30.72		0	0	0
MqTZ-1364		35-39	Female		No	0	1	0	0	0	37.32	0	1	0	46.27
MqTZ-1365		35-39	Female		No	0	0	0	0	0		0	0	0
MqTZ-1366		30-34	Female		No	0	1	0	0	0	40.85220337	0	1	0	47.7
MqTZ-1367		35-39	Female		No	0	0	0	0	0		0	0	0
MqTZ-1368		45-49	Female		No	0	1	0	0	0	40.85108259	0	1	0	44.09
MqTZ-1369		15-19	Female		No	0	0	0	0	0		0	0	0
MqTZ-1370		15-19	Female		No	0	0	0	0	0		0	0	0
MqTZ-1371		35-39	Female		No	0	1	0	0	0	39.01	0	1	0	40.6
MqTZ-1372		15-19	Female		No	0	0	0	0	0		0	0	0
MqTZ-1373		20-24	Female		No	0	0	0	0	0		0	0	0
MqTZ-1374		25-29	Female		No	0	0	0	0	0		0	0	0
MqTZ-1375		50-54	Male		No	0	1	0	0	0	41.66179657	0	1	0	41.88
MqTZ-1376		25-29	Female		No	0	2	0	0	0	42.39	0	1	0	42.07
MqTZ-1377		30-34	Female		No	0	0	0	0	0		0	0	0
MqTZ-1378		60-64	Female		No	0	0	0	0	0		0	0	0
MqTZ-1379		30-34	Female		No	0	0	0	0	0		0	0	0
MqTZ-1380		15-19	Female		No	0	0	0	0	0		0	0	0
MqTZ-1381		30-34	Female		No	0	0	0	0	0		0	0	0
MqTZ-1382		20-24	Male		No	0	0	0	0	0		0	0	0
MqTZ-1383		30-34	Female		No	0	0	0	0	0		0	0	0
MqTZ-1384	MqTZ-1384	15-19	Female	0:30	No	2	0	3.22	0	38.23		0	0	0
MqTZ-1385		30-34	Female		No	0	0	0	0	0		0	0	0
MqTZ-1386		20-24	Female		No	0	0	0	0	0		0	0	0
MqTZ-1387		20-24	Female		No	0	0	0	0	0		0	0	0
MqTZ-1388		30-34	Male		No	0	0	0	0	0		0	0	0
MqTZ-1389		45-49	Female		No	0	0	0	0	0		0	0	0
MqTZ-1390		15-19	Female		No	0	1	0	0	0	40.21840389	1	0	0
MqTZ-1391		45-49	Female		No	0	0	0	0	0		0	0	0
MqTZ-1392		45-49	Female		No	0	0	0	0	0		0	0	0
MqTZ-1393		45-49	Male		No	0	0	0	0	0		0	0	0
MqTZ-1394		35-39	Female		No	0	3	0	0	0	39.94	0	1	0	42.65
MqTZ-1395		45-49	Male		No	0	0	0	0	0		0	0	0
MqTZ-1396		45-49	Male		No	0	0	0	0	0		0	0	0
MqTZ-1397		15-19	Female		No	0	0	0	0	0		0	0	0
MqTZ-1398		30-34	Female		No	0	1	0	0	0	43.50032136	0	0	0
MqTZ-1399		25-29	Female		No	0	0	0	0	0		0	0	0
MqTZ-1400		25-29	Female		No	0	0	0	0	0		0	0	0
MqTZ-1401	MqTZ-1401	10-15	Male	1:00	No	1	0	1.1	0	39.55		0	0	0
MqTZ-1402	MqTZ-1402	40-44	Male		No	2	0	898.09	0	29.55		0	0	0
MqTZ-1403		10-15	Female		No	0	0	0	0	0		0	0	0
MqTZ-1404		10-15	Female		No	2	0	22.66	0	35.04		0	0	0
MqTZ-1405		15-19	Female		No	0	0	0	0	0		0	0	0
MqTZ-1406		10-15	Male		No	0	0	0	0	0		0	0	0
MqTZ-1407		30-34	Female		No	0	1	0	0	0	38.15	0	1	0	40.86
MqTZ-1408		30-34	Male		No	0	1	0	0	0	39.55	0	1	0	42.58
MqTZ-1409	MqTZ-1409	15-19	Male		No	2	0	11966.07	0	25.62		0	0	0
MqTZ-1410	MqTZ-1410	35-39	Male		No	2	0	156.26	0	32.28		0	0	0
MqTZ-1411		10-15	Female		No	0	0	0	0	0		0	0	0
MqTZ-1412		10-15	Female		No	0	1	0	0	0	44.79205224	1	0	0
MqTZ-1413		5-9	Male		No	0	0	0	0	0		0	0	0
MqTZ-1414		10-15	Female		No	0	0	0	0	0		0	0	0
MqTZ-1415		10-15	Male		No	2	0	135247.69	0	21.9		0	0	0
MqTZ-1416		10-15	Male		No	2	0	1270.71	0	29.06		0	0	0
MqTZ-1417	MqTZ-1417	5-9	Male	1:00	No	2	0	22.69	0	35.24		0	0	0
MqTZ-1418		30-34	Female		No	0	0	0	0	0		0	0	0
MqTZ-1419		10-15	Male		No	0	0	0	0	0		0	0	0
MqTZ-1420		10-15	Male		No	0	0	0	0	0		0	0	0
MqTZ-1421		5-9	Male		No	2		2637.13	0	27.94		0	0	0
MqTZ-1422		35-39	Female		No	0		0	0	0		0	0	0
MqTZ-1423	MqTZ-1423	10-15	Male		No	0	0	0	0	0		0	0	0
MqTZ-1424		25-29	Female		No	0	0	0	0	0		0	0	0
MqTZ-1425		15-19	Female		No	0	0	0	0	0		0	0	0
MqTZ-1426		40-44	Male		No	0	1	0	0	0	41.08503929	0	0	0
MqTZ-1427	MqTZ-1427	10-15	Male		No	2		38.35	0	34.43		0	0	0
MqTZ-1428		10-15	Female		No	2	0	2018.62	0	28.35		0	0	0
MqTZ-1429		15-19	Female		No	0	0	0	0	0		0	0	0
MqTZ-1430		65-69	Male		No	0	0	0	0	0		0	0	0
MqTZ-1431		10-15	Female		No	0	0	0	0	0		0	0	0
MqTZ-1432		5-9	Male		No	0	0	0	0	0		0	0	0
MqTZ-1433		40-44	Female		No	0	0	0	0	0		0	0	0
MqTZ-1434		50-54	Female		No	0	0	0	0	0		0	0	0
MqTZ-1435	MqTZ-1435	15-19	Male		No	0	1	0	0	0	40.7635994	0	0	0
MqTZ-1436		5-9	Male		No	0	1	0	0	0	28.06	0	0	0
MqTZ-1437	MqTZ-1437	5-9	Male		No	2	0	50.75	0	34		0	0	0
MqTZ-1438		5-9	Female		No	0	2	0	0	0	42.59	0	0	0
MqTZ-1439		25-29	Female		No	0	0	0	0	0		0	0	0
MqTZ-1440		50-54	Female		No	0	0	0	0	0		0	0	0
MqTZ-1441		25-29	Female		No	0	0	0	0	0		0	0	0
MqTZ-1442	MqTZ-1442	15-19	Male		No	2	0	3721.34	0	27.49		0	0	0
MqTZ-1443	MqTZ-1443	5-9	Female		No	2	0	67.69	0	32.15		0	0	0
MqTZ-1444	MqTZ-1444R	35-39	Female	1:00	No	2	0	0.57	0	37.7		0	0	0
MqTZ-1445	MqTZ-1445	30-34	Female	1:00	No	2	0	0.96	0	37.11		0	0	0
MqTZ-1446		10-15	Male		No	0	0	0	0	0		0	0	0
MqTZ-1447		5-9	Female		No	0	0	0	0	0		0	0	0
MqTZ-1448		10-15	Male		No	0	0	0	0	0		0	0	0
MqTZ-1449		55-59	Male		No	0	1	0	0	0	39.34421921	0	0	0
MqTZ-1450	MqTZ-1450	40-44	Male	0:10	No	2	0	18.72	0	33.65		0	0	0
MqTZ-1451		35-39	Female		No	0	0	0	0	0		0	0	0
MqTZ-1452		40-44	Female		No	0	0	0	0	0		0	0	0
MqTZ-1453		20-24	Female		No	0	0	0	0	0		0	0	0
MqTZ-1454		30-34	Female		No	0	0	0	0	0		0	0	0
MqTZ-1455		65-69	Female		No	0	0	0	0	0		0	0	0
MqTZ-1456		30-34	Female		No	0	0	0	0	0		0	0	0
MqTZ-1457		20-24	Female		No	0	0	0	0	0		0	0	0
MqTZ-1458		30-34	Female		No	0	0	0	0	0		0	0	0
MqTZ-1459		15-19	Female		No	0	2	0	0	0	38.96	0	0	0
MqTZ-1460	MqTZ-1460	15-19	Female	0:45	No	2		0.57	0	37.7		0	0	0
MqTZ-1461		35-39	Male		No	0	1	0	0	0	33.38	0	0	0
MqTZ-1462		30-34	Female		No	0	0	0	0	0		0	0	0
MqTZ-1463		15-19	Female		No	0	0	0	0	0		0	0	0
MqTZ-1464		15-19	Female		No	0	0	0	0	0		0	0	0
MqTZ-1465		25-29	Female		No	0	0	0	0	0		0	0	0
MqTZ-1466		30-34	Female		No	0	0	0	0	0		0	0	0
MqTZ-1467		10-15	Male		No	0	0	0	0	0		0	0	0
MqTZ-1468	MqTZ-1468	30-34	Female	0:30	No	2	0	9.37	0	34.45		0	0	0
MqTZ-1469		40-44	Female		No	0	0	0	0	0		0	0	0
MqTZ-1470		20-24	Female		No	0	0	0	0	0		0	0	0
MqTZ-1471		35-39	Female		No	0	0	0	0	0		0	0	0
MqTZ-1472		35-39	Female		No	0	0	0	0	0		0	0	0
MqTZ-1473		20-24	Female		No	0	0	0	0	0		0	0	0
MqTZ-1474		25-29	Female		No	0	1	0	0	0	40.08494815	0	0	0
MqTZ-1475		45-49	Female		No	0	0	0	0	0		0	0	0
MqTZ-1476	MqTZ-1476R	30-34	Male		No	2	0	387.78	0	30.12		0	0	0
MqTZ-1477		20-24	Female		No	0	1	0	0	0	40.79435349	0	0	0
MqTZ-1478		20-24	Female		No	0	0	0	0	0		0	0	0
MqTZ-1479		40-44	Female		No	0	1	0	0	0	38.17	0	0	0
MqTZ-1480		35-39	Female		No	0	0	0	0	0		0	0	0
MqTZ-1481		30-34	Female		No	0	1	0	0	0	36.88	0	0	0
MqTZ-1482		10-15	Female		No	0	0	0	0	0		0	0	0
MqTZ-1483	MqTZ-1483	15-19	Female		No	2	0	403.08	0	30.08		0	0	0
MqTZ-1484		20-24	Female		No	0	0	0	0	0		0	0	0
MqTZ-1485		35-39	Female		No	0	0	0	0	0		0	0	0
MqTZ-1486		20-24	Female		No	0	0	0	0	0		0	0	0
MqTZ-1487		45-49	Male		No	0	1	0	0	0	40.83943558	0	0	0
MqTZ-1488		45-49	Female		No	0	0	0	0	0		0	0	0
MqTZ-1489		20-24	Female		No	0	0	0	0	0		0	0	0
MqTZ-1490		45-49	Female		No	0	0	0	0	0		0	0	0
MqTZ-1491		45-49	Female		No	0	0	0	0	0		0	0	0
MqTZ-1492		65-69	Female		No	0	0	0	0	0		0	0	0
MqTZ-1493		35-39	Female		No	0	0	0	0	0		0	0	0
MqTZ-1494		25-29	Female		No	2	0	76.68	0	32.01		0	0	0
MqTZ-1495		45-49	Female		No	0	0	0	0	0		0	0	0
MqTZ-1496		50-54	Female		No	0	0	0	0	0		0	0	0
MqTZ-1497		35-39	Female		No	0	0	0	0	0		0	0	0
MqTZ-1498		40-44	Female		No	0	0	0	0	0		0	0	0
MqTZ-1499		20-24	Female		No	0	0	0	0	0		0	0	0
MqTZ-1500		20-24	Male		No	0	3	0	0	0	37.26	0	1	1	40.06	48.51
MqTZ-1501		30-34	Male		No	0	1	0	0	0	38.06	1	0	0
MqTZ-1502		30-34	Female		No	0	0	0	0	0		0	0	0
MqTZ-1503		45-49	Male		No	0	0	0	0	0		0	0	0
MqTZ-1504		30-34	Female		No	0	0	0	0	0		0	0	0
MqTZ-1505		45-49	Male		No	0	0	0	0	0		0	0	0
MqTZ-1506		40-44	Male		No	0	1	0	0	0	41.5344429	0	1	0	42.37
MqTZ-1507		25-29	Female		No	0	1	0	0	0	39.83	0	1	1	40.25	47.43
MqTZ-1508		75-79	Male		No	0	0	0	0	0		0	0	0
MqTZ-1509	MqTZ-1509	35-39	Male	0:45	No	1	0	0.22	0	38.82		0	0	0
MqTZ-1510		25-29	Female		No	0	0	0	0	0		0	0	0
MqTZ-1511		45-49	Female		No	2	0	155.87	0	31.18		0	0	0
MqTZ-1512		5-9	Female		No	2	0	312.78	0	30.37		0	0	0
MqTZ-1513		10-15	Female		No	0	0	0	0	0		0	0	0
MqTZ-1514		10-15	Male		No	0	0	0	0	0		0	0	0
MqTZ-1515	MqTZ-1515	15-19	Male		No	2	0	207.9	0	30.85		0	0	0
MqTZ-1516		10-15	Male		No	0	0	0	0	0		0	0	0
MqTZ-1517	MqTZ-1517	15-19	Male	1:00	No	2	0	35.06	0	32.92		0	0	0
MqTZ-1518		30-34	Female		No	0		0	0	0		0	0	0
MqTZ-1519		55-59	Female		No	0	0	0	0	0		0	0	0
MqTZ-1520		40-44	Female		No	0	0	0	0	0		0	0	0
MqTZ-1521		30-34	Male		No	0	0	0	0	0		0	0	0
MqTZ-1522	MqTZ-1522	10-15	Male	0:15	No	2	0	185.12	0	30.98		0	0	0
MqTZ-1523		40-44	Female		No	0	0	0	0	0		0	0	0
MqTZ-1524		10-15	Male		No	2	0	2718.94	0	27.86		0	0	0
MqTZ-1525		10-15	Male		No	0	0	0	0	0		0	0	0
MqTZ-1526		70-74	Female		No	0	0	0	0	0		0	0	0
MqTZ-1527		10-15	Male		No	2	0	1830.73	0	28.32		0	0	0
MqTZ-1528		30-34	Female		No	0	1	0	0	0	37.16	0	1	0	40.82
MqTZ-1529		70-74	Male		No	0	0	0	0	0		0	0	0
MqTZ-1530		10-15	Male		No	0	1	0	0	0	39.34	1	0	0
MqTZ-1531		45-49	Female		No	0	1	0	0	0	34.77	0	1	0	43.12
MqTZ-1532		15-19	Female		No	0	1	0	0	0	40.32761765	0	1	1	42.07	39.26
MqTZ-1533		15-19	Female		No	0	1	0	0	0	43.74531296	1	0	0
MqTZ-1534		50-54	Male		No	0	0	0	0	0		0	0	0
MqTZ-1535		10-15	Female		No	0	0	0	0	0		0	0	0
MqTZ-1536		10-15	Male		No	0	1	0	0	0	39.07	0	1	1	42.61	48.46
MqTZ-1537		10-15	Female		No	0	1	0	0	0	42.45600431	0	1	0	43.28
MqTZ-1538		10-15	Female		No	0	0	0	0	0		0	0	0
MqTZ-1539		20-24	Female		No	0	2	0	0	0	42.5	1	0	0
MqTZ-1540		30-34	Female		No	0	0	0	0	0		0	0	0
MqTZ-1541		25-29	Female		No	0	1	0	0	0	39.66666412	0	0	1		46.74
MqTZ-1542		5-9	Female		No	0	0	0	0	0		0	0	0
MqTZ-1543		10-15	Female		No	0	0	0	0	0		0	0	0
MqTZ-1544		5-9	Female		No	0	1	0	0	0	41.75043869	0	1	1	42.58	42.13
MqTZ-1545		10-15	Male		No	2	0	436904.81	0	21.98		0	0	0
MqTZ-1546		10-15	Male		No	2	0	95634.13	0	23.92		0	0	0
MqTZ-1547		15-19	Female		No	0	0	0	0	0		0	0	0
MqTZ-1548		15-19	Female		No	0	0	0	0	0		0	0	0
MqTZ-1549	MqTZ-1549	45-49	Male		No	2	0	7743.28	0	27.13		0	0	0
MqTZ-1550	MqTZ-1550	15-19	Male		No	2	0	2468.28	0	28.59		0	0	0
MqTZ-1551		35-39	Male		No	0	0	0	0	0		0	0	0
MqTZ-1552		45-49	Female		No	0	1	0	0	0	39.33	0	1	1	42.27	45.77
MqTZ-1553		10-15	Female		No	0	0	0	0	0		0	0	0
MqTZ-1554		20-24	Female		No	0	0	0	0	0		0	0	0
MqTZ-1555		25-29	Female		No	0	1	0	0	0	39.63	0	1	1	43.33	47.52
MqTZ-1556		25-29	Female		No	2	0	269.08	0	30.55		0	0	0
MqTZ-1557		5-9	Female		No	0	0	0	0	0		0	0	0
MqTZ-1558		35-39	Female		No	0	2	0	0	0	41.29	0	1	1	41.24	33.99
MqTZ-1559	MqTZ-1559	20-24	Female	0:10	No	2	0	114.37	0	31.54		0	0	0
MqTZ-1560		35-39	Female		No	0	1	0	0	0	38.38	0	1	1	42	47.16
MqTZ-1561		25-29	Female		No	0	0	0	0	0		0	0	0
MqTZ-1562		15-19	Female		No	0	1	0	0	0	39.85781097	0	1	1	43.56	46.48
MqTZ-1563		30-34	Female		No	0	0	0	0	0		0	0	0
MqTZ-1564		40-44	Female		No	0	0	0	0	0		0	0	0
MqTZ-1565		20-24	Female		No	0	0	0	0	0		0	0	0
MqTZ-1566		20-24	Female		No	0	0	0	0	0		0	0	0
MqTZ-1567		30-34	Female		No	0	0	0	0	0		0	0	0
MqTZ-1568		45-49	Female		No	0	2	0	0	0	40.95	0	1	1	43.58	47.79
MqTZ-1569		25-29	Female		No	0	0	0	0	0		0	0	0
MqTZ-1570		30-34	Female		No	0	0	0	0	0		0	0	0
MqTZ-1571		30-34	Female		No	0	2	0	0	0	41.88	1	0	0
MqTZ-1572		25-29	Female		No	0	0	0	0	0		0	0	0
MqTZ-1573		30-34	Female		No	0	0	0	0	0		0	0	0
MqTZ-1574		30-34	Male		No	0	1	0	0	0	41.25029755	0	0	1		35.77
MqTZ-1575		25-29	Female		No	0	0	0	0	0		0	0	0
MqTZ-1576		35-39	Female		No	0	0	0	0	0		0	0	0
MqTZ-1577	MqTZ-1577	25-29	Male		No	2	0	3221.25	0	28.25		0	0	0
MqTZ-1578		25-29	Female		No	0	1	0	0	0	40.98923492	0	1	0	41
MqTZ-1579		20-24	Female		No	0	0	0	0	0		0	0	0
MqTZ-1580		25-29	Female		No	0	0	0	0	0		0	0	0
MqTZ-1581		30-34	Female		No	0	0	0	0	0		0	0	0
MqTZ-1582		20-24	Female		No	0	1	0	0	0	35.34	0	1	1	49	42.45
MqTZ-1583		35-39	Female		No	0	0	0	0	0		0	0	0
MqTZ-1584		55-59	Female		No	0	0	0	0	0		0	0	0
MqTZ-1585		20-24	Female		No	0	0	0	0	0		0	0	0
MqTZ-1586		35-39	Female		No	2	0	413.99	0	30.87		0	0	0
MqTZ-1587		20-24	Female		No	0	0	0	0	0		0	0	0
MqTZ-1588		20-24	Male		No	0	0	0	0	0		0	0	0
MqTZ-1589		20-24	Male		No	0	0	0	0	0		0	0	0
MqTZ-1590		15-19	Female		No	0	0	0	0	0		0	0	0
MqTZ-1591		20-24	Female		No	0	0	0	0	0		0	0	0
MqTZ-1592		15-19	Female		No	0	0	0	0	0		0	0	0
MqTZ-1593		40-44	Female		No	0	1	0	0	0	38.29	0	1	1	42.41	48.27
MqTZ-1594		20-24	Female		No	0	0	0	0	0		0	0	0
MqTZ-1595		25-29	Male		No	0	0	0	0	0		0	0	0
MqTZ-1596		20-24	Male		No	0	0	0	0	0		0	0	0
MqTZ-1597		25-29	Female		No	0	0	0	0	0		0	0	0
MqTZ-1598		30-34	Female		No	0	0	0	0	0		0	0	0
MqTZ-1599		15-19	Male		No	0	3	0	0	0	43.5	0	1	0	31.31
MqTZ-1600		45-49	Male		No	2	0	850.89	0	29.95		0	0	0
MqTZ-1601		40-44	Male		No	0	0	0	0	0		0	0	0
MqTZ-1602		50-54	Female		No	0	0	0	0	0		0	0	0
MqTZ-1603		60-64	Female		No	0	0	0	0	0		0	0	0
MqTZ-1604		50-54	Male		No	0	0	0	0	0		0	0	0
MqTZ-1605		35-39	Male		No	2		396.54	0	30.92		0	0	0
MqTZ-1606		10-15	Female		No	2	0	50123.22	0	24.74		0	0	0
MqTZ-1607	MqTZ-1607	35-39	Female	1:00	No	1	0	2.27	0	37.52		0	0	0
MqTZ-1608		25-29	Male		No	0	0	0	0	0		0	0	0
MqTZ-1609		30-34	Female		No	0	0	0	0	0		0	0	0
MqTZ-1610	MqTZ-1610	10-15	Male		No	2	0	555.29	0	30.49		0	0	0
MqTZ-1611		15-19	Male		No	0	0	0	0	0		0	0	0
MqTZ-1612		5-9	Male		No	0	1	0	0	0	39.99594879	1	0	0
MqTZ-1613		10-15	Male		No	2	0	46.39	0	33.66		0	0	0
MqTZ-1614		10-15	Male		No	0	0	0	0	0		0	0	0
MqTZ-1615	MqTZ-1615	20-24	Male		No	2	0	28.44	0	34.29		0	0	0
MqTZ-1616		20-24	Female		No	0	1	0	0	0	40.26549474	0	1	1	42	47
MqTZ-1617	MqTZ-1617	5-9	Male		No	1	0	1.53	0	38.02		0	0	0
MqTZ-1618		20-24	Male		No	2	0	14	0	35.19		0	0	0
MqTZ-1619		20-24	Male		No	2	0	1701.58	0	29.06		0	0	0
MqTZ-1620	MqTZ-1620	25-29	Female		No	2	0	31.86	0	34.14		0	0	0
MqTZ-1621		10-15	Female		No	0	0	0	0	0		0	0	0
MqTZ-1622		45-49	Female		No	0	0	0	0	0		0	0	0
MqTZ-1623		25-29	Female		No	0	0	0	0	0		0	0	0
MqTZ-1624		10-15	Male		No	0	3	0	0	0	40.9	0	1	1	41.68	48.76
MqTZ-1625		5-9	Female		No	0	0	0	0	0		0	0	0
MqTZ-1626		50-54	Male		No	2	0	474.79	0	30.69		0	0	0
MqTZ-1627		10-15	Male		No	2	0	529308.41	0	21.73		0	0	0
MqTZ-1628		15-19	Male		No	2	0	67.56	0	33.18		0	0	0
MqTZ-1629	MqTZ-1629	10-15	Male		No	2	0	114.17	0	32.51		0	0	0
MqTZ-1630		30-34	Female		No	0	0	0	0	0		0	0	0
MqTZ-1631		10-15	Female		No	0	1	0	0	0	40.331707	0	1	0	38.21
MqTZ-1632		10-15	Female		No	2	0	15545.51	0	26.24		0	0	0
MqTZ-1633		15-19	Female		No	0	1	0	0	0	39.11	1	0	0
MqTZ-1634		10-15	Male		No	0	0	0	0	0		0	0	0
MqTZ-1635		25-29	Female		No	0	0	0	0	0		0	0	0
MqTZ-1636		30-34	Female		No	0	0	0	0	0		0	0	0
MqTZ-1637		30-34	Female		No	0	0	0	0	0		0	0	0
MqTZ-1638		15-19	Female		No	0	0	0	0	0		0	0	0
MqTZ-1639		15-19	Female		No	0	0	0	0	0		0	0	0
MqTZ-1640		25-29	Male		No	0	0	0	0	0		0	0	0
MqTZ-1641		20-24	Female		No	0	0	0	0	0		0	0	0
MqTZ-1642		20-24	Female		No	0	0	0	0	0		0	0	0
MqTZ-1643		30-34	Female		No	0	0	0	0	0		0	0	0
MqTZ-1644		20-24	Female		No	2	0	288.77	0	31.33		0	0	0
MqTZ-1645		30-34	Female		No	0	2	0	0	0	40.46	0	1	0	41.54
MqTZ-1646		35-39	Female		No	0	0	0	0	0		0	0	0
MqTZ-1647		25-29	Female		No	0	0	0	0	0		0	0	0
MqTZ-1648		20-24	Female		No	2	0	372.46	0	31.01		0	0	0
MqTZ-1649		25-29	Female		No	0	0	0	0	0		0	0	0
MqTZ-1650		25-29	Female		No	0	1	0	0	0	36.96	1	0	0
MqTZ-1651		35-39	Female		No	0	1	0	0	0	40.25850914	0	1	0	41.43
MqTZ-1652		20-24	Female		No	2	0	106.82	0	32.6		0	0	0
MqTZ-1653		20-24	Female		No	0	0	0	0	0		0	0	0
MqTZ-1654		10-15	Female		No	0	3	0	0	0	42.77	0	0	1	40	45.43
MqTZ-1655		20-24	Female		No	0	0	0	0	0		0	0	0
MqTZ-1656		20-24	Female		No	0	0	0	0	0		0	0	0
MqTZ-1657		35-39	Female		No	0	0	0	0	0		0	0	0
MqTZ-1658		25-29	Female		No	0	0	0	0	0		0	0	0
MqTZ-1659		25-29	Female		No	0	0	0	0	0		0	0	0
MqTZ-1660		20-24	Female		No	0	0	0	0	0		0	0	0
MqTZ-1661		15-19	Female		No	0	0	0	0	0		0	0	0
MqTZ-1662		45-49	Female		No	0	1	0	0	0	41.29193878	1	0	0
MqTZ-1663	MqTZ-1663	60-64	Female	0:30	No	0	0	0	0	0		0	0	0
MqTZ-1664		15-19	Female		No	2	0	6751.64	0	27.315		0	0	0
MqTZ-1665		35-39	Female		No	0	0	0	0	0		0	0	0
MqTZ-1666		65-69	Male		No	0	0	0	0	0		0	0	0
MqTZ-1667	MqTZ-1667	15-19	Female		No	2	1	1649.1	0	29.07	43.9243	0	1	0	42.66
MqTZ-1668		15-19	Female		No	0	0	0	0	0		0	0	0
MqTZ-1669		25-29	Female		No	0	0	0	0	0		0	0	0
MqTZ-1670		30-34	Female		No	0	2	0	0	0	42.31	0	0	1		45.51
MqTZ-1671		20-24	Female		No	0	0	0	0	0		0	0	0
MqTZ-1672		30-34	Female		No	0	0	0	0	0		0	0	0
MqTZ-1673		30-34	Female		No	0	0	0	0	0		0	0	0
MqTZ-1674		20-24	Female		No	0	2	0	0	0	42.89	0	1	0	42.46
MqTZ-1675		15-19	Female		No	0	0	0	0	0		0	0	0
MqTZ-1676		25-29	Female		No	0	0	0	0	0		0	0	0
MqTZ-1677		30-34	Female		No	0	1	0	0	0	39.7	0	1	0	37	48.42
MqTZ-1678		25-29	Female		No	0	0	0	0	0		0	0	0
MqTZ-1679		25-29	Female		No	0	1	0	0	0	40.98495865	0	0	1		44.32
MqTZ-1680	MqTZ-1680	10-15	Female		No	2	0	595.84	0	30.37		0	0	0
MqTZ-1681	MqTZ-1762	40-44	Female	0:30	No	2	0	22.22	0	34.595		0	0	0
MqTZ-1682		20-24	Female		No	0	0	0	0	0		0	0	0
MqTZ-1683		25-29	Female		No	0	0	0	0	0		0	0	0
MqTZ-1684		20-24	Female		No	0	0	0	0	0		0	0	0
MqTZ-1685		20-24	Female		No	0	0	0	0	0		0	0	0
MqTZ-1686		15-19	Female		No	0	0	0	0	0		0	0	0
MqTZ-1687		20-24	Female		No	0	0	0	0	0		0	0	0
MqTZ-1688		25-29	Female		No	0	0	0	0	0		0	0	0
MqTZ-1689		20-24	Female		No	0	0	0	0	0		0	0	0
MqTZ-1690		30-34	Female		No	0	1	0	0	0	44.95956421	0	1	1	41.17	45.65
MqTZ-1691		35-39	Female		No	0	0	0	0	0		0	0	0
MqTZ-1692		25-29	Female		No	0	0	0	0	0		0	0	0
MqTZ-1693		20-24	Female		No	0	1	0	0	0	42.11247253	0	1	0	41.58
MqTZ-1694		15-19	Female		No				0			0	0	0
MqTZ-1695		10-15	Female		No	2	0	64089.42	0	25.08		0	0	0
MqTZ-1696		40-44	Female		No	1	0	0.02	0	39.19		0	0	0
MqTZ-1697		30-34	Female		No	0	1	0	0	0	39.53	0	1	1	42.88	47
MqTZ-1698		30-34	Female		No	0	1	0	0	0	41.6575663	1	0	0
MqTZ-1699		70-74	Male		No	0	2	0	0	0	41.43	0	1	0	40.71
MqTZ-1700		30-34	Female		No	0	0	0	0	0		0	0	0
MqTZ-1701		10-15	Male		No	0		0	0	0		0	0	0
MqTZ-1702		15-19	Female		No	0	0	0	0	0		0	0	0
MqTZ-1703		10-15	Male		No	0	0	0	0	0		0	0	0
MqTZ-1704		35-39	Female		No	0	0	0	0	0		0	0	0
MqTZ-1705		10-15	Female		No	0	0	0	0	0		0	0	0
MqTZ-1706		10-15	Male		No	0	0	0	0	0		0	0	0
MqTZ-1707		5-9	Female		No	0	1	0	0	0	40.92948079	0	1	0	41.3
MqTZ-1708		10-15	Male		No	0	0	0	0	0		0	0	0
MqTZ-1709		10-15	Female		No	0	1	0	0	0	37.04	1	0	0
MqTZ-1710	MqTZ-1710	10-15	Female	0:15	No	2	0	595.84	0	30.365		0	0	0
MqTZ-1711	MqTZ-1711	5-9	Male		No	2	0	1386816.7	0	20.47		0	0	0
MqTZ-1712	MqTZ-1712	10-15	Female		No	2	0	1754066.11	0	20.15		0	0	0
MqTZ-1713	MqTZ-1713	10-15	Female		No	2	0	4935.98	0	27.685		0	0	0
MqTZ-1714	MqTZ-1714	10-15	Female		No	0	0	0	0	0		0	0	0
MqTZ-1715	MqTZ-1715	15-19	Male		No	2	0	13661.24	0	26.425		0	0	0
MqTZ-1716		10-15	Female		No	0	0	0	0	0		0	0	0
MqTZ-1717		10-15	Female		No	0	0	0	0	0		0	0	0
MqTZ-1718		10-15	Female		No	0	0	0	0	0		0	0	0
MqTZ-1719		10-15	Female		No	0	0	0	0	0		0	0	0
MqTZ-1720		10-15	Female		No	0	1	0	0	0	42.56944169	0	0	0
MqTZ-1721		10-15	Female		No	0	0	0	0	0		0	0	0
MqTZ-1722	MqTZ-1722	15-19	Female		No	2	0	881.41	0	29.88		0	0	0
MqTZ-1723	MqTZ-1723	15-19	Female		No	2	0	1649.1	0	29.11		0	0	0
MqTZ-1724		10-15	Male		No	0	0	0	0	0		0	0	0
MqTZ-1725		10-15	Male		No	2	0	44.96	0	33.72		0	0	0
MqTZ-1726		10-15	Female		No	0	0	0	0	0		0	0	0
MqTZ-1727		10-15	Female		No	0	0	0	0	0		0	0	0
MqTZ-1728		10-15	Female		No	0	2	0	0	0	41.3	0	0	1		46.05
MqTZ-1729		5-9	Male		No	2	0	366325.09	0	22.17		0	0	0
MqTZ-1730		35-39	Female		No	0	0	0	0	0		0	0	0
MqTZ-1731		10-15	Female		No	0	0	0	0	0		0	0	0
MqTZ-1732	MqTZ-1732	10-15	Female		No	2	0	23634.85	0	25.685		0	0	0
MqTZ-1733	MqTZ-1733	10-15	Female		No	2	0	9987.44	0	26.785		0	0	0
MqTZ-1734		5-9	Male		No	2	0	2085.81	0	28.8		0	0	0
MqTZ-1735	MqTZ-1735	30-34	Female	1:00	No	2	0	7.42	0	35.975		0	0	0
MqTZ-1736		35-39	Female		No	0	0	0	0	0		0	0	0
MqTZ-1737		5-9	Male		No	2	0	84.12	0	32.855		0	0	0
MqTZ-1738		30-34	Male		No	0	0	0	0	0		0	0	0
MqTZ-1739		60-64	Female		No	2	0	232.82	0	31.625		0	0	0
MqTZ-1740		15-19	Female		No	0	0	0	0	0		0	0	0
MqTZ-1741		50-54	Female		No	0	1	0	0	0	41.45881271	0	1	1	42	40.91
MqTZ-1742		25-29	Male		No	2	0	143139.36	0	33.37		0	0	0
MqTZ-1743		25-29	Female		No	0	0	0	0	0		0	0	0
MqTZ-1744		10-15	Male		No	0	1	0	0	0	38.76	0	1	1	41.76	45.13
MqTZ-1745		10-15	Male		No	0	2	0	0	0	39.98	0	1	0	41.61
MqTZ-1746		10-15	Male		No	0	1	0	0	0	34.1	0	1	0	42
MqTZ-1747		10-15	Male		No	0	0	0	0	0		0	0	0
MqTZ-1748		10-15	Male		No	0	0	0	0	0		0	0	0
MqTZ-1749		10-15	Male		No	1		0.81	0	35.52		0	0	0
MqTZ-1750		10-15	Male		No	2		138.2	0	30.76		0	0	0
MqTZ-1751		30-34	Male		No	0	0	0	0	0		0	0	0
MqTZ-1752		25-29	Female		No	0	0	0	0	0		0	0	0
MqTZ-1753		25-29	Female		No	0	0	0	0	0		0	0	0
MqTZ-1754		25-29	Female		No	0	0	0	0	0		0	0	0
MqTZ-1755		45-49	Female		No	0	0	0	0	0		0	0	0
MqTZ-1756		45-49	Female		No	0	1	0	0	0	41.97653961	0	1	1	38.91	43.8
MqTZ-1757		20-24	Female		No	0	0	0	0	0		0	0	0
MqTZ-1758		30-34	Female		No	0	0	0	0	0		0	0	0
MqTZ-1759		35-39	Female		No	0	0	0	0	0		0	0	0
MqTZ-1760		40-44	Female		No	0	0	0	0	0		0	0	0
MqTZ-1761		25-29	Male		No	0	0	0	0	0		0	0	0
MqTZ-1762	MqTZ-1762	30-34	Female	0:30	No	2	0	1.59	0	37.97		0	0	0
MqTZ-1763		30-34	Male		No	0	0	0	0	0		0	0	0
MqTZ-1764		15-19	Male		No	0	0	0	0	0		0	0	0
MqTZ-1765		50-54	Male		No	2		7677.2	0	27.04		0	0	0
MqTZ-1766		40-44	Female		No	0	1	0	0	0	39.57	1	0	0
MqTZ-1767		25-29	Male		Yes	2		562.63	0	29.46		0	0	0
MqTZ-1768		20-24	Male		No	0	0	0	0	0		0	0	0
MqTZ-1769		50-54	Male		No	0	0	0	0	0		0	0	0
MqTZ-1770		35-39	Male		No	0	0	0	0	0		0	0	0
MqTZ-1771		20-24	Female		No	0	0	0	0	0		0	0	0
MqTZ-1772		25-29	Female		No	0	0	0	0	0		0	0	0
MqTZ-1773		15-19	Female		No	0	0	0	0	0		0	0	0
MqTZ-1774		35-39	Male		No	0	2	0	0	0	40.78	0	1	1	41.36	47.6
MqTZ-1775		20-24	Female		No	2	0	1.76	0	34.8		0	0	0
MqTZ-1776		25-29	Male		No	0	0	0	0	0		0	0	0
MqTZ-1777		20-24	Female		No	0	1	0	0	0	38.81	1	0	0
MqTZ-1778		30-34	Male		No	0	3	0	0	0	41.64	0	1	1	42.55	49
MqTZ-1779		30-34	Female		No	0	1	0	0	0	37.56	0	0	1		47
MqTZ-1780		20-24	Female		No	2	0	0.05	0	38.16		0	0	0
MqTZ-1781		40-44	Female		No	0	0	0	0	0		0	0	0
MqTZ-1782		45-49	Female		No	0	0	0	0	0		0	0	0
MqTZ-1783		25-29	Female		No	0	0	0	0	0		0	0	0
MqTZ-1784		25-29	Male		No	0	1	0	0	0	39.07	0	0	0
MqTZ-1785		45-49	Male		No	0	0	0	0	0		0	0	0
MqTZ-1786		55-59	Female		No	0	1	0	0	0	38.4	0	1	1	47.9	45.5
MqTZ-1787		10-15	Female		No	0	0	0	0	0		0	0	0
MqTZ-1788		25-29	Male		No	2	0	1342.04	0	28.66		0	0	0
MqTZ-1789		35-39	Male		No	2	1	531.75	0	27.99	42.644	0	1	1	42.29	46.92
MqTZ-1790		35-39	Female		No	1	0	0.3	0	39.12		0	0	0
MqTZ-1791		25-29	Female		No	1	0	0.46	0	38.47		0	0	0
MqTZ-1792		40-44	Female		No	0	0	0	0	0		0	0	0
MqTZ-1793		25-29	Female		No	0	1	0	0	0	39.61	0	1	1	41.9	44.93
MqTZ-1794		35-39	Female		No	0	1	0	0	0	39.13	0	1	1	41.65	45.28
MqTZ-1795		30-34	Male		No	1	0	0.15	0	40.08		0	0	0
MqTZ-1796		45-49	Female		No	0	1	0	0	0	42.24004031	1	0	0
MqTZ-1797		25-29	Female		No	0	0	0	0	0		0	0	0
MqTZ-1798		25-29	Female		No	2	0	116.92	0	30.24		0	0	0
MqTZ-1799		25-29	Female		No	0	1	0	0	0	35.63	0	1	1	41.37	49.1
MqTZ-1800		25-29	Female		No	2	0	91.79	0	30.6		0	0	0
MqTZ-1801		5-9	Female		No	2	0	9224.24	0	26.87		0	0	0
MqTZ-1802		10-15	Female		No	0	0	0	0	0		0	0	0
MqTZ-1803	MqTZ-1803	10-15	Male		No	2		134292.48	0	24.39		0	0	0
MqTZ-1804		10-15	Female		No	2	0	254.39	0	30.2		0	0	0
MqTZ-1805		10-15	Female		No	0	0	0	0	0		0	0	0
MqTZ-1806		25-29	Female		No	0	1	0	0	0	39.2	0	1	1	42.27	48
MqTZ-1807		60-64	Female		No	0	0	0	0	0		0	0	0
MqTZ-1808		35-39	Female		No	0	1	0	0	0	39.33	1	0	0
MqTZ-1809		5-9	Female		No	2		3663.83	0	27.73		0	0	0
MqTZ-1810		15-19	Female		No	0	0	0	0	0		0	0	0
MqTZ-1811		10-15	Male		No	2	0	72.69	0	31.36		0	0	0
MqTZ-1812		10-15	Male		No	0	0	0	0	0		0	0	0
MqTZ-1813		15-19	Male		No	2	0	1629.99	0	28.48		0	0	0
MqTZ-1814		20-24	Female		No	0	1	0	0	0	38.89	0	0	1		46.19
MqTZ-1815		25-29	Female		No	0	0	0	0	0		0	0	0
MqTZ-1816		10-15	Female		No	0	1	0	0	0	40.71517944	0	1	0	40.9
MqTZ-1817		5-9	Male		No	0	1	0	0	0	33.48	0	1	1	43	46.4
MqTZ-1818		10-15	Male		No	0	1	0	0	0	33.17	0	0	0
MqTZ-1819		40-44	Male		No	2	0	0.01	0	39.44		0	0	0
MqTZ-1820		10-15	Male		No	0	0	0	0	0		0	0	0
MqTZ-1821		30-34	Female		No	0	0	0	0	0		0	0	0
MqTZ-1822		20-24	Female		No	2	0	9527.97	0	26.84		0	0	0
MqTZ-1823		60-64	Female		No	2	0	0.17	0	36.94		0	0	0
MqTZ-1824		5-9	Male		No	0	0	0	0	0		0	0	0
MqTZ-1825		10-15	Male		No	1	0	0.01	0	39.22		0	0	0
MqTZ-1826		15-19	Female		No	2	0	0.09	0	37.52		0	0	0
MqTZ-1827		15-19	Female		Yes	0	0	0	0	0		0	0	0
MqTZ-1828		20-24	Male		Yes	0	3	0	0	0	42.02	0	1	1	40.1	46.38
MqTZ-1829		25-29	Female		Yes	0	1	0	0	0	38.49	1	0	0
MqTZ-1830		35-39	Female		Yes	0	0	0	0	0		0	0	0
MqTZ-1831		15-19	Female		No	0	1	0	0	0	39.07	0	1	1	42.58	47.15
MqTZ-1832		15-19	Female		No	0	1	0	0	0	41.07975352	0	0	0
MqTZ-1833	MqTZ-1833	10-15	Female	1:00	No	1	0	0.03	0	38.47		0	0	0
MqTZ-1834	MqTZ-1834	15-19	Male	1:00	No	2	0	0.01	0	39.45		0	0	0
MqTZ-1835		10-15	Male		No	2	0	2936.23	0	27.93		0	0	0
MqTZ-1836		60-64	Female		No	2	0	0.29	0	36.48		0	0	0
MqTZ-1837		30-34	Female	0:45	No	1	0	0.01	0	39.32		0	0	0
MqTZ-1838		5-9	Female		No	1	0	0.02	0	38.97		0	0	0
MqTZ-1839		10-15	Female		No	0	1	0	0	0	30.58	0	1	1	40.27	39.47
MqTZ-1840		35-39	Male		No	2	0	0.32	0	36.37		0	0	0
MqTZ-1841		5-9	Male		No	0	1	0	0	0	41.14229082	0	1	0	38.54
MqTZ-1842		10-15	Male		No	2	0	96.77	0	31.09		0	0	0
MqTZ-1843	MqTZ-1843	5-9	Male		No	2	0	149.06	0	30.69		0	0	0
MqTZ-1844		35-39	Female		No	0	0	0	0	0		0	0	0
MqTZ-1845		25-29	Female		No	2	0	0.02	0	38.87		0	0	0
MqTZ-1846		15-19	Male		No	2	0	110.16	0	30.97		0	0	0
MqTZ-1847		30-34	Female		No	0	2	0	0	0	42.32	0	0	0
MqTZ-1848		60-64	Female		No	0	1	0	0	0	42.31927336	0	1	1	42.3	40
MqTZ-1849		20-24	Female		No	0	1	0	0	0	38.83	0	1	1	42.85	40.77
MqTZ-1850		5-9	Male		No	2	0	2055.98	0	28.26		0	0	0
MqTZ-1851		20-24	Female		No	1	0	0.01	0	39.64		0	0	0
MqTZ-1852		75-79	Male		No	0	0	0	0	0		0	0	0
MqTZ-1853		65-69	Male		No	0		0	0	0		0	0	0
MqTZ-1854		25-29	Female		No	0	1	0	0	0	34.52	0	1	1	39.55	40.15
MqTZ-1855		25-29	Female		No	0	2	0	0	0	41	0	1	1	42.05	42.08
MqTZ-1856		20-24	Female		No	0	1	0	0	0	38.36	0	1	1	42.06	46.4
MqTZ-1857		35-39	Female		No	0	0	0	0	0		0	0	0
MqTZ-1858		30-34	Male		No	0	2	0	0	0	41.74	1	0	0
MqTZ-1859		20-24	Female		No	0	1	0	0	0	38.39	0	1	1	42.34	45.18
MqTZ-1860		20-24	Female		No	0	1	0	0	0	36.41	0	1	1	41.09	45.67
MqTZ-1861		20-24	Male		No	0	2	0	0	0	40.75	0	1	1	47.62	48.05
MqTZ-1862		25-29	Female		No	0	2	0	0	0	42.55	0	0	0
MqTZ-1863		25-29	Male		No	0	0	0	0	0		0	0	0
MqTZ-1864		25-29	Female		No	0	0	0	0	0		0	0	0
MqTZ-1865		10-15	Female		No	0	0	0	0	0		0	0	0
MqTZ-1866		35-39	Female		No	1	0	0.01	0	39.68		0	0	0
MqTZ-1867		15-19	Female		No	0	0	0	0	0		0	0	0
MqTZ-1868		25-29	Female		No	0	0	0	0	0		0	0	0
MqTZ-1869		5-9	Male		No	0	1	0	0	0	38.01	0	0	0
MqTZ-1870		20-24	Female		No	0	1	0	0	0	38.62	0	0	0
MqTZ-1871	MqTZ-1871	45-49	Male	0:15	No	1	0	0.05	0	38.05		0	0	0
MqTZ-1872		30-34	Female		No	0	0	0	0	0		0	0	0
MqTZ-1873		25-29	Female		No	1	0	0.05	0	38.08		0	0	0
MqTZ-1874		25-29	Male		No	0	0	0	0	0		0	0	0
MqTZ-1875		15-19	Female		No	0	0	0	0	0		0	0	0
MqTZ-1876		25-29	Female		No	0	0	0	0	0		0	0	0
MqTZ-1877		30-34	Female		No	0	0	0	0	0		0	0	0
MqTZ-1878		40-44	Female		No	0	0	0	0	0		0	0	0
MqTZ-1879		25-29	Male		No	0	0	0	0	0		0	0	0
MqTZ-1880	MqTZ-1880	50-54	Male	0:45	No	1	0	0.03	0	38.7		0	0	0
MqTZ-1881		35-39	Female		No	0	0	0	0	0		0	0	0
MqTZ-1882		25-29	Female		No	2	0	0.2	0	36.8		0	0	0
MqTZ-1883		75-79	Female		No	0	0	0	0	0		0	0	0
MqTZ-1884		35-39	Female		No	1	0	0.05	0	38.03		0	0	0
MqTZ-1885		20-24	Female		No	0	0	0	0	0		0	0	0
MqTZ-1886		25-29	Male		No	0	1	0	0	0	40.49901002	0	0	0
MqTZ-1887		35-39	Female		No	2	0	3.37	0	34.2		0	0	0
MqTZ-1888		50-54	Female		No	0	0	0	0	0		0	0	0
MqTZ-1889		25-29	Female		No	0	0	0	0	0		0	0	0
MqTZ-1890		35-39	Male		No	2	0	0.9	0	35.42		0	0	0
MqTZ-1891		25-29	Female		No	0	0	0	0	0		0	0	0
MqTZ-1892		40-44	Female		No	0	1	0	0	0	41.04493527	0	0	0
MqTZ-1893		35-39	Female		No	0	0	0	0	0		0	0	0
MqTZ-1894		15-19	Female		No	2	0	15.6	0	32.78		0	0	0
MqTZ-1895		5-9	Female		No	1	0	0.09	0	37.53		0	0	0
MqTZ-1896		50-54	Female		No	0	1	0	0	0	39.35	0	0	0
MqTZ-1897		40-44	Male		No	2	0	3360.59	0	27.81		0	0	0
MqTZ-1898		35-39	Female		No	0	0	0	0	0		0	0	0
MqTZ-1899		20-24	Female		No	2		11203.42	0	26.69		0	0	0
MqTZ-1900		20-24	Female		No	0	2	0	0	0	40.52	0	0	0
MqTZ-1901		10-15	Male		No	2	0	4308.09	0	27.58		0	0	0
MqTZ-1902		35-39	Male		No	2	0	13.48	0	32.92		0	0	0
MqTZ-1903		25-29	Male		No	0	0	0	0	0		0	0	0
MqTZ-1904		35-39	Male		No	2	0	54.01	0	31.63		0	0	0
MqTZ-1905		15-19	Female		No	0	0	0	0	0		0	0	0
MqTZ-1906		5-9	Female		No	0	0	0	0	0		0	0	0
MqTZ-1907		25-29	Female		No	0	1	0	0	0	40.60010471	0	0	0
MqTZ-1908		5-9	Male		No	0	1	0	0	0	42.59386579	0	0	0
MqTZ-1909		30-34	Male		No	0	0	0	0	0		0	0	0
MqTZ-1910		40-44	Male		No	2		41.68	0	31.87		0	0	0
MqTZ-1911		20-24	Female		No	0		0	0	0		0	0	0
MqTZ-1912		35-39	Male		No	2		4825.36	0	27.47		0	0	0
MqTZ-1913		15-19	Male		No	2		65488.7	0	25.06		0	0	0
MqTZ-1914	MqTZ-1914	10-15	Female	0:15	No	1		0.1	0	37.45		0	0	0
MqTZ-1915		25-29	Male		No	2	0	1883.11	0	26.12		0	0	0
MqTZ-1916		5-9	Female		Yes	2	0	723.15	0	27.54		0	0	0
MqTZ-1917	MqTZ-1917	15-19	Male		No	1	0	0.28	0	39.21		0	0	0
MqTZ-1918	MqTZ-1918R	15-19	Female		No	2	0	3774.21	0	25.08		0	0	0
MqTZ-1919		40-44	Female		No	2	0	43.97	0	31.7		0	0	0
MqTZ-1920		40-44	Female		No	0	0	0	0	0		0	0	0
MqTZ-1921		5-9	Female		No	1	0	0.4	0	38.66		0	0	0
MqTZ-1922		30-34	Female		No	0	0	0	0	0		0	0	0
MqTZ-1923		45-49	Female		No	2	1	0.51	0	38.31	43.371	0	0	0
MqTZ-1924		40-44	Female		Yes	1	0	0.23	0	39.48		0	0	0
MqTZ-1925		25-29	Female		Yes	2	0	6918	0	24.18		0	0	0
MqTZ-1926		10-15	Male		No	2	0	9.57	0	33.96		0	0	0
MqTZ-1927		10-15	Female		No	2	0	288081.29	0	18.65		0	0	0
MqTZ-1928		10-15	Male		No	2	0	49.06	0	31.53		0	0	0
MqTZ-1929		10-15	Male		No	2	0	1.26	0	36.97		0	0	0
MqTZ-1930		60-64	Female		No	0	0	0	0	0		0	0	0
MqTZ-1931		25-29	Female		No	0	0	0	0	0		0	0	0
MqTZ-1932		20-24	Male		No	2	0	15075.14	0	23.03		0	0	0
MqTZ-1933		10-15	Female		No	1	0	0.43	0	38.58		0	0	0
MqTZ-1934		5-9	Male		No	1	0	0.11	0	40.56		0	0	0
MqTZ-1935		20-24	Male		No	2	0	9404.8	0	23.73		0	0	0
MqTZ-1936		40-44	Female		No	0	0	0	0	0		0	0	0
MqTZ-1937		10-15	Male		No	2	0	1.33	0	36.89		0	0	0
MqTZ-1938		30-34	Female		No	2	0	3.23	0	35.58		0	0	0
MqTZ-1939		20-24	Male		No	2	0	37564.4	0	21.67		0	0	0
MqTZ-1940		10-15	Male		Yes	2	0	289863.21	0	18.64		0	0	0
MqTZ-1941		15-19	Female		No	2	0	44.27	0	31.69		0	0	0
MqTZ-1942		30-34	Female		No	2	0	1.44	0	36.77		0	0	0
MqTZ-1943		10-15	Female		No	2	0	1.18	0	37.07		0	0	0
MqTZ-1944		50-54	Female		No	2	0	17.76	0	33.04		0	0	0
MqTZ-1945		10-15	Female		No	1	0	0.32	0	39.01		0	0	0
MqTZ-1946		10-15	Female		No	1	0	0.58	0	38.12		0	0	0
MqTZ-1947		10-15	Female		No	1	0	0.25	0	39.36		0	0	0
MqTZ-1948		5-9	Female		No	2	0	1.41	0	36.8		0	0	0
MqTZ-1949		25-29	Male		No	2	0	5.06	0	34.91		0	0	0
MqTZ-1950		10-15	Female		No	2	1	1.3	0	36.92	42.1027	0	0	0
MqTZ-1951		5-9	Female		No	2	0	7.74	0	34.28		0	0	0
MqTZ-1952		10-15	Male		No	0	2	0	0	0	42.19	0	0	0
MqTZ-1953		30-34	Male		No	2	0	768.69	0	27.45		0	0	0
MqTZ-1954		35-39	Male		No	2	0	45.18	0	31.66		0	0	0
MqTZ-1955		5-9	Male		No	2	0	31.46	0	32.19		0	0	0
MqTZ-1956		30-34	Female		No	1	0	0.28	0	39.22		0	0	0
MqTZ-1957	MqTZ-1957	10-15	Female		No	2	0	282.55	0	28.93		0	0	0
MqTZ-1958		15-19	Male		No	1	0	0.5	0	38.33		0	0	0
MqTZ-1959		5-9	Female		No	1	0	0.37	0	38.79		0	0	0
MqTZ-1960		20-24	Female		No	2	0	8554.9	0	23.87		0	0	0
MqTZ-1961		5-9	Female		No	2	0	75.28	0	30.9		0	0	0
MqTZ-1962		10-15	Male		No	2	0	26.23	0	32.46		0	0	0
MqTZ-1963		30-34	Male		No	2	3	206.1	0	29.4	33.08	0	1	1	45.8	40.17
MqTZ-1964		35-39	Female		No	2	3	27.11	0	32.41	42.48	0	1	0	48.02
MqTZ-1965		30-34	Male		No	2	0	2.8	0	35.79		0	0	0
MqTZ-1966		10-15	Female		No	2	0	7.93	0	34.24		0	0	0
MqTZ-1967		10-15	Female		No	2	0	2837.74	0	25.51		0	0	0
MqTZ-1968		5-9	Female		No	2	0	9.58	0	33.96		0	0	0
MqTZ-1969		15-19	Female		No	0	0	0	0	0		0	0	0
MqTZ-1970		10-15	Male		No	2	0	4.69	0	35.02		0	0	0
MqTZ-1971		20-24	Female		No	1	0	0.25	0	39.38		0	0	0
MqTZ-1972		30-34	Male		No	1	0	0.45	0	38.5		0	0	0
MqTZ-1973	MqTZ-1973	5-9	Female		No	0	0	0	0	0		0	0	0
MqTZ-1974		10-15	Female		No	2	0	175.08	0	29.64		0	0	0
MqTZ-1975		5-9	Male		No	2	3	20038.73	0	22.61	38.86	0	1	1	47.02	47.64
MqTZ-1976		5-9	Male		No	2	2	8.91	0	34.07	43.83	0	1	0	44.85
MqTZ-1977		10-15	Female		No	2	0	2.44	0	35.99		0	0	0
MqTZ-1978		5-9	Male		No	1	0	0.4	0	38.68		0	0	0
MqTZ-1979		10-15	Female		No	2	0	6297.55	0	24.32		0	0	0
MqTZ-1980		20-24	Male		No	2	0	0.61	0	38.04		0	0	0
MqTZ-1981		20-24	Male		No	2	0	5.33	0	34.83		0	0	0
MqTZ-1982		10-15	Male		Yes	2	0	654.37	0	27.69		0	0	0
MqTZ-1983		30-34	Female		No	1	0	0.39	0	38.71		0	0	0
MqTZ-1984		15-19	Female		No	2	0	1.46	0	36.75		0	0	0
MqTZ-1985		60-64	Female		No	2	0	2.64	0	35.87		0	0	0
MqTZ-1986		40-44	Male		No	2	0	115.27	0	29.34		0	0	0
MqTZ-1987		5-9	Female		No	2	0	152.73	0	28.89		0	0	0
MqTZ-1988		10-15	Male		No	2	3	7.35	0	33.67	42.28	0	0	1		46.86
MqTZ-1989		10-15	Male		No	2	0	42.66	0	30.9		0	0	0
MqTZ-1990		15-19	Male		No	2	1	2.91	0	35.13	42.0622	0	1	0	47.21
MqTZ-1991		10-15	Female		No	2	0	9.36	0	33.29		0	0	0
MqTZ-1992		5-9	Female		No	2	0	1.81	0	35.88		0	0	0
MqTZ-1993		10-15	Female		No	2	1	9.88	0	33.21	43.3505	0	1	0	35.45
MqTZ-1994		10-15	Female		No	2	0	12.02	0	32.9		0	0	0
MqTZ-1995		15-19	Female		No	2	0	7.92	0	33.55		0	0	0
MqTZ-1996		5-9	Female		No	2	0	4.4	0	34.48		0	0	0
MqTZ-1997		30-34	Female		No		0		0			0	0	0
MqTZ-1998		5-9	Male			2	0	1.34	0	36.35		0	0	0
MqTZ-1999		20-24	Female		No	2	0	8.53	0	33.44		0	0	0
MqTZ-2000		35-39	Male		No	2	0	301.86	0	27.82		0	0	0
MqTZ-2001		25-29	Female		No	2	0	0.66	0	37.48		0	0	0
MqTZ-2002		55-59	Female		No	0	0	0	0	0		0	0	0
MqTZ-2003		35-39	Female		No	0	3	0	0	0	42.47	1	0	0
MqTZ-2004		30-34	Female		No	1	0	0.29	0	38.77		0	0	0
MqTZ-2005		50-54	Female		No	0	0	0	0	0		0	0	0
MqTZ-2006		35-39	Female		No	2	0	0.73	0	37.31		0	0	0
MqTZ-2007		55-59	Female		No	1	0	0.34	0	38.54		0	0	0
MqTZ-2008		30-34	Female		No	0	0	0	0	0		0	0	0
MqTZ-2009		25-29	Female		No	1	0	0.34	0	38.53		0	0	0
MqTZ-2010		20-24	Female		No	0	0	0	0	0		0	0	0
MqTZ-2011		45-49	Female		No	1	0	0.22	0	39.17		0	0	0
MqTZ-2012		20-24	Female		No	0	0	0	0	0		0	0	0
MqTZ-2013		20-24	Female		No	1	0	0.22	0	39.19		0	0	0
MqTZ-2014		30-34	Female		No	0	0	0	0	0		0	0	0
MqTZ-2015		15-19	Female		No	0	0	0	0	0		0	0	0
MqTZ-2016		35-39	Female		No	0	0	0	0	0		0	0	0
MqTZ-2017		40-44	Female		No	0	0	0	0	0		0	0	0
MqTZ-2018		15-19	Female		No	0	0	0	0	0		0	0	0
MqTZ-2019		20-24	Female		No	1	0	0.19	0	39.45		0	0	0
MqTZ-2020		60-64	Female		No	0	0	0	0	0		0	0	0
MqTZ-2021		35-39	Female		No	0	0	0	0	0		0	0	0
MqTZ-2022		20-24	Female		No	0	3	0	0	0	41.86	0	0	1		28.93
MqTZ-2023		45-49	Male		No	0	0	0	0	0		0	0	0
MqTZ-2024		30-34	Female		No	0	0	0	0	0		0	0	0
MqTZ-2025		40-44	Female		No	0	0	0	0	0		0	0	0
MqTZ-2026		10-15	Female		No	0	0	0	0	0		0	0	0
MqTZ-2027		45-49	Female		No	0	3	0	0	0	42.84	1	0	0
MqTZ-2028		40-44	Female		No	0	0	0	0	0		0	0	0
MqTZ-2029		25-29	Female		No	0	0	0	0	0		0	0	0
MqTZ-2030		15-19	Female		No	0	0	0	0	0		0	0	0
MqTZ-2031		25-29	Female		Yes	0	0	0	0	0		0	0	0
MqTZ-2032		50-54	Male		No	0	0	0	0	0		0	0	0
MqTZ-2033		25-29	Female		No	0	0	0	0	0		0	0	0
MqTZ-2034		40-44	Female		No	0	0	0	0	0		0	0	0
MqTZ-2035		20-24	Female		No	0	0	0	0	0		0	0	0
MqTZ-2036		15-19	Female		No	0	0	0	0	0		0	0	0
MqTZ-2037		25-29	Female		No	0	0	0	0	0		0	0	0
MqTZ-2038		20-24	Female		No	0	0	0	0	0		0	0	0
MqTZ-2039		50-54	Male		No	0	0	0	0	0		0	0	0
MqTZ-2040		30-34	Female		No	0	0	0	0	0		0	0	0
MqTZ-2041		15-19	Female		No	0	0	0	0	0		0	0	0
MqTZ-2042		20-24	Female		No	0	0	0	0	0		0	0	0
MqTZ-2043		25-29	Female		No	0	0	0	0	0		0	0	0
MqTZ-2044		20-24	Female		No	0	1	0	0	0	36.85	0	0	1		46.02
MqTZ-2045		50-54	Male		No	0	0	0	0	0		0	0	0
MqTZ-2046		35-39	Female		No	0	0	0	0	0		0	0	0
MqTZ-2047		35-39	Female		No	0	0	0	0	0		0	0	0
MqTZ-2048		35-39	Female		No	0	0	0	0	0		0	0	0
MqTZ-2049		20-24	Female		No	0	0	0	0	0		0	0	0
MqTZ-2050		40-44	Female		No	2	0	0.42	0	38.36		0	0	0
MqTZ-2051		20-24	Female		No	2	0	8.48	0	33.92		0	0	0
MqTZ-2052		15-19	Female		No	2	0	0.73	0	37.53		0	0	0
MqTZ-2053		20-24	Female		No	0	0	0	0	0		0	0	0
MqTZ-2054		25-29	Female		No	0	0	0	0	0		0	0	0
MqTZ-2055		25-29	Female		No	0	0	0	0	0		0	0	0
MqTZ-2056		25-29	Male		No	0	0	0	0	0		0	0	0
MqTZ-2057		20-24	Female		No	0	3	0	0	0	43.13	0	1	0	45.2
MqTZ-2058		30-34	Female		No	0	0	0	0	0		0	0	0
MqTZ-2059		55-59	Male		No	0	0	0	0	0		0	0	0
MqTZ-2060		15-19	Male		No	0	0	0	0	0		0	0	0
MqTZ-2061		25-29	Female		No	0	0	0	0	0		0	0	0
MqTZ-2062		45-49	Female		No	0	0	0	0	0		0	0	0
MqTZ-2063		20-24	Female		No	0	3	0	0	0	42.48	0	0	1		42.86
MqTZ-2064		30-34	Female		No	0	0	0	0	0		0	0	0
MqTZ-2065		5-9	Male		No	0	0	0	0	0		0	0	0
MqTZ-2066		20-24	Female		No	1	0	0.23	0	39.26		0	0	0
MqTZ-2067		30-34	Female		No	0	0	0	0	0		0	0	0
MqTZ-2068		5-9	Female		No	0	0	0	0	0		0	0	0
MqTZ-2069		35-39	Female		No	0	0	0	0	0		0	0	0
MqTZ-2070		25-29	Female		No	0	2	0	0	0	42.11	0	1	0	35.12
MqTZ-2071		35-39	Female		No	0	0	0	0	0		0	0	0
MqTZ-2072		40-44	Female		No	2	0	7.94	0	35.18		0	0	0
MqTZ-2073		20-24	Female		No	1	0	0.76	0	39.19		0	0	0
MqTZ-2074		60-64	Female		No	0	0	0	0	0		0	0	0
MqTZ-2075		30-34	Female		No	0	0	0	0	0		0	0	0
MqTZ-2076		20-24	Female		No	0	0	0	0	0		0	0	0
MqTZ-2077		45-49	Female		No	0	0	0	0	0		0	0	0
MqTZ-2078		30-34	Female		No	0	0	0	0	0		0	0	0
MqTZ-2079		25-29	Female		No	0	0	0	0	0		0	0	0
MqTZ-2080		15-19	Male		No	2	0	802.29	0	27.32		0	0	0
MqTZ-2081		15-19	Male		No	1	0	0.7	0	39.32		0	0	0
MqTZ-2082		10-15	Female		No	0	0	0	0	0		0	0	0
MqTZ-2083		25-29	Female		No	0	0	0	0	0		0	0	0
MqTZ-2084		65-69	Male		No	0	0	0	0	0		0	0	0
MqTZ-2085		20-24	Female		No	0	0	0	0	0		0	0	0
MqTZ-2086		35-39	Female		No	0	0	0	0	0		0	0	0
MqTZ-2087		20-24	Female		No	0	0	0	0	0		0	0	0
MqTZ-2088		20-24	Female		No	0	0	0	0	0		0	0	0
MqTZ-2089		15-19	Female		No	2	0	191.71	0	29.76		0	0	0
MqTZ-2090		25-29	Male		No	2	0	29.61	0	32.94		0	0	0
MqTZ-2091		30-34	Female		No	0	0	0	0	0		0	0	0
MqTZ-2092		20-24	Female		No	0	0	0	0	0		0	0	0
MqTZ-2093		50-54	Female		No	0	0	0	0	0		0	0	0
MqTZ-2094		35-39	Male		No	0	3	0	0	0	43.21	1	0	0
MqTZ-2095		45-49	Male		No	0	0	0	0	0		0	0	0
MqTZ-2096		40-44	Female		No	1	0	0.77	0	39.17		0	0	0
MqTZ-2097		40-44	Female		No	0	0	0	0	0		0	0	0
MqTZ-2098	MqTZ-2098	5-9	Female		No	2	0	2091.12	0	25.69		0	0	0
MqTZ-2099		20-24	Female		No	0	3	0	0	0	41.32	1	0	0
MqTZ-2100		40-44	Female		No	2	0	3.87	0	36.41		0	0	0
MqTZ-2101		35-39	Female		No	0	0	0	0	0		0	0	0
MqTZ-2102		10-15	Female		No	0	0	0	0	0		0	0	0
MqTZ-2103		30-34	Male		No	0	0	0	0	0		0	0	0
MqTZ-2104		30-34	Female		No	0	2	0	0	0	40.99	1	0	0
MqTZ-2105		50-54	Female		No	0	0	0	0	0		0	0	0
MqTZ-2106		40-44	Female		No	0	0	0	0	0		0	0	0
MqTZ-2107		20-24	Female		No	0	0	0	0	0		0	0	0
MqTZ-2108		20-24	Female		No	0	0	0	0	0		0	0	0
MqTZ-2109		40-44	Female		No	0	3	0	0	0	42.25	0	0	1		40.13
MqTZ-2110		20-24	Female		No	0	0	0	0	0		0	0	0
MqTZ-2111		40-44	Male		No	1	0	0.82	0	39.04		0	0	0
MqTZ-2112		35-39	Female		No	2	0	1.38	0	38.16		0	0	0
MqTZ-2113		15-19	Female		No	0	0	0	0	0		0	0	0
MqTZ-2114		30-34	Female		No	0	0	0	0	0		0	0	0
MqTZ-2115		10-15	Female		No	0	2	0	0	0	43.08	0	1	0	34.69
MqTZ-2116		15-19	Female		No	1	0	0.59	0	39.61		0	0	0
MqTZ-2117		10-15	Female		No	1	0	0.8	0	39.08		0	0	0
MqTZ-2118		10-15	Female		No	0	0	0	0	0		0	0	0
MqTZ-2119		10-15	Female		No	0	0	0	0	0		0	0	0
MqTZ-2120		10-15	Female		No	2	1	5.8	0	35.72	43.4787	1	0	0
MqTZ-2121		10-15	Female		No	0	0	0	0	0		0	0	0
MqTZ-2122		10-15	Female		No	2	0	329.61	0	28.84		0	0	0
MqTZ-2123		10-15	Female		No	0	0	0	0	0		0	0	0
MqTZ-2124		5-9	Female		No	0	3	0	0	0	43.44	0	0	1		42.72
MqTZ-2125		5-9	Female		No	0	0	0	0	0		0	0	0
MqTZ-2126		10-15	Male		No	2	1	279.74	0	29.12	40.379	1	0	0
MqTZ-2127		10-15	Male		No	2	0	2398.65	0	25.46		0	0	0
MqTZ-2128		10-15	Female		No	1	0	0.68	0	39.37		0	0	0
MqTZ-2129		10-15	Male		No	0	0	0	0	0		0	0	0
MqTZ-2130		10-15	Female		No	1	0	0.43	0	40.14		0	0	0
MqTZ-2131		20-24	Female		No	0	3	0	0	0	41.82	0	1	0	33.51
MqTZ-2132		10-15	Male		No	2	0	4.26	0	36.25		0	0	0
MqTZ-2133		5-9	Female		No	2	0	1.68	0	37.83		0	0	0
MqTZ-2134		5-9	Female		No	0	0	0	0	0		0	0	0
MqTZ-2135		10-15	Male		No	2	0	7.25	0	35.34		0	0	0
MqTZ-2136		5-9	Female		No	0	0	0	0	0		0	0	0
MqTZ-2137		10-15	Male		No	2	0	1.46	0	38.07		0	0	0
MqTZ-2138		10-15	Female		No	0	0	0	0	0		0	0	0
MqTZ-2139	MqTZ-2139	10-15	Female		No	2	0	8338.91	0	23.34		0	0	0
MqTZ-2140		5-9	Female		No	2	0	98.13	0	30.9		0	0	0
MqTZ-2141		5-9	Female		No	1	0	0.62	0	39.52		0	0	0
MqTZ-2142		45-49	Male		No	2	0	0.55	0	39.73		0	0	0
MqTZ-2143		30-34	Female		No	2	0	0.87	0	38.96		0	0	0
MqTZ-2144		30-34	Female		No	2	0	14.37	0	34.17		0	0	0
MqTZ-2145		15-19	Female		No	1	0	0.71	0	39.3		0	0	0
MqTZ-2146		40-44	Male		No	0	2	0	0	0	41.26	0	1	1	33.75	41.41
MqTZ-2147		25-29	Female		No	2	1	0.66	0	39.41	41.8453	0	1	0	45.08
MqTZ-2148		25-29	Female		No	1	0	0.93	0	38.83		0	0	0
MqTZ-2149		25-29	Female		No	1	0	0.36	0	40.46		0	0	0
MqTZ-2150		35-39	Female		No	0	0	0	0	0		0	0	0
MqTZ-2151		30-34	Female		No	1		0.51	0	39.85		0	0	0
MqTZ-2152		25-29	Female		No	0	3	0	0	0	41.48	1	0	0
MqTZ-2153		40-44	Female		No	0	3	0	0	0	41.47	0	0	1		43.09
MqTZ-2154		25-29	Female		No	0	0	0	0	0		0	0	0
MqTZ-2155		55-59	Female		No	0	0	0	0	0		0	0	0
MqTZ-2156		55-59	Male		No	2	0	19.74	0	33.87		0	0	0
MqTZ-2157		35-39	Female		No	0	3	0	0	0	42.79	0	1	0	46.01
MqTZ-2158		15-19	Female		No	0	0	0	0	0		0	0	0
MqTZ-2159		20-24	Female		No	0	3	0	0	0	41.78	0	1	1	45.65	42.24
MqTZ-2160		20-24	Female		No	0	2	0	0	0	41.54	1	0	0
MqTZ-2161		45-49	Female		No	0	0	0	0	0		0	0	0
MqTZ-2162		15-19	Female		No	0	0	0	0	0		0	0	0
MqTZ-2163		40-44	Female		No	0	2	0	0	0	41.58	1	0	0
MqTZ-2164		30-34	Female		No	0	0	0	0	0		0	0	0
MqTZ-2165		35-39	Female		No	0	3	0	0	0	41.43	0	1	0	44.81
MqTZ-2166		20-24	Female		No	0	2	0	0	0	43.17	1	0	0
MqTZ-2167		25-29	Female		No	1	0	0.64	0	39.3		0	0	0
MqTZ-2168		55-59	Male		No	0		0	0	0		0	0	0
MqTZ-2169		20-24	Male		No	0	0	0	0	0		0	0	0
MqTZ-2170		25-29	Female		No	0	0	0	0	0		0	0	0
MqTZ-2171		40-44	Female		No	0	0	0	0	0		0	0	0
MqTZ-2172		60-64	Female		No	0	0	0	0	0		0	0	0
MqTZ-2173		25-29	Female		No	0	0	0	0	0		0	0	0
MqTZ-2174		30-34	Female		No	0	0	0	0	0		0	0	0
MqTZ-2175		60-64	Male		No	0	0	0	0	0		0	0	0
MqTZ-2176		30-34	Female		No	0	3	0	0	0	42.45	0	0	1		35.43
MqTZ-2177		35-39	Female		No	0	0	0	0	0		0	0	0
MqTZ-2178		25-29	Female		No	2	0	99.94	0	31.31		0	0	0
MqTZ-2179		15-19	Female		No	0	0	0	0	0		0	0	0
MqTZ-2180		25-29	Female		No	0	3	0	0	0	41.73	0	1	0	35.18
MqTZ-2181		25-29	Female		No	2	0	3967.18	0	25.48		0	0	0
MqTZ-2182		30-34	Male		No	2	1	0.82	0	38.9	41.4881	0	1	1	45.54	44.8
MqTZ-2183		20-24	Female		No	0	0	0	0	0		0	0	0
MqTZ-2184		30-34	Female		No	0	0	0	0	0		0	0	0
MqTZ-2185		20-24	Male		No	0		0	0	0		0	0	0
MqTZ-2186		20-24	Male		No	0	0	0	0	0		0	0	0
MqTZ-2187		20-24	Female		No	0	0	0	0	0		0	0	0
MqTZ-2188		30-34	Female		No	0	3	0	0	0	41.23	0	1	1	43.37	41.81
MqTZ-2189		20-24	Female		No	2	0	19.17	0	33.92		0	0	0
MqTZ-2190		20-24	Female		No	0	0	0	0	0		0	0	0
MqTZ-2191		15-19	Female		No	0	3	0	0	0	42.35	1	0	0
MqTZ-2192		25-29	Female		No	0	3	0	0	0	42.12	0	1	1	35.35	40.85
MqTZ-2193		20-24	Female		No	1	0	4.98	0	36.05		0	0	0
MqTZ-2194		50-54	Female		No	0	0	0	0	0		0	0	0
MqTZ-2195		60-64	Female		No	0	3	0	0	0	42.56	0	1	0	35.39
MqTZ-2196		15-19	Female		No	0	0	0	0	0		0	0	0
MqTZ-2197		15-19	Female		No	0	0	0	0	0		0	0	0
MqTZ-2198		15-19	Female		No	0	3	0	0	0	42.68	1	0	0
MqTZ-2199		35-39	Female		No	0	3	0	0	0	43.42	0	0	1		38.24
MqTZ-2200		25-29	Female		No	0	0	0	0	0		0	0	0
MqTZ-2201		35-39	Female		No	0		0	0	0		0	0	0
MqTZ-2202		20-24	Female		No	0	3	0	0	0	41.75	1	0	0
MqTZ-2203		20-24	Female		No	2	0	65.66	0	31.97		0	0	0
MqTZ-2204		40-44	Male		No	0	0	0	0	0		0	0	0
MqTZ-2205		25-29	Female		No	0	0	0	0	0		0	0	0
MqTZ-2206		10-15	Female		No	2	0	8.26	0	35.25		0	0	0
MqTZ-2207		10-15	Female		No	0	3	0	0	0	42.17	0	0	1		38.18
MqTZ-2208		10-15	Female		No	0	0	0	0	0		0	0	0
MqTZ-2209		10-15	Female		No	0	0	0	0	0		0	0	0
MqTZ-2210		10-15	Female		No	0	3	0	0	0	42.74	1	0	0
MqTZ-2211		5-9	Female		No	0	0	0	0	0		0	0	0
MqTZ-2212		5-9	Female		No	0	3	0	0	0	42	0	1	1	47.12	41.27
MqTZ-2213		70-74	Male		No	0	3	0	0	0	41.83	1	0	0
MqTZ-2214		25-29	Female		No	2	0	2.3	0	37.27		0	0	0
MqTZ-2215		25-29	Female		No	0	0	0	0	0		0	0	0
MqTZ-2216		15-19	Female		No	0	0	0	0	0		0	0	0
MqTZ-2217		35-39	Female		No	1	0	0.52	0	39.62		0	0	0
MqTZ-2218		25-29	Male		No	0	0	0	0	0		0	0	0
MqTZ-2219		40-44	Female		No	0	0	0	0	0		0	0	0
MqTZ-2220		20-24	Female		No	0	0	0	0	0		0	0	0
MqTZ-2221		5-9	Male		No	0	3	0	0	0	42.74	0	0	1		38.72
MqTZ-2222		45-49	Female		No	0	0	0	0	0		0	0	0
MqTZ-2223		10-15	Female		No	0	3	0	0	0	42.33	0	1	1	44.14	45.58
MqTZ-2224		10-15	Female		No	0	0	0	0	0		0	0	0
MqTZ-2225		10-15	Female		No	0	0	0	0	0		0	0	0
MqTZ-2226		10-15	Female		No	0	0	0	0	0		0	0	0
MqTZ-2227		10-15	Female		No	0	0	0	0	0		0	0	0
MqTZ-2228		15-19	Female		No	0	0	0	0	0		0	0	0
MqTZ-2229		40-44	Female		No	0	3	0	0	0	42.49	0	1	0	33.58
MqTZ-2230		40-44	Male		No	0	3	0	0	0	43.62	0	1	1	47.09	41.68
MqTZ-2231		5-9	Female		No	0	0	0	0	0		0	0	0
MqTZ-2232		25-29	Female		No	0	3	0	0	0	41.98	1	0	0
MqTZ-2233		25-29	Female		No	0	0	0	0	0		0	0	0
MqTZ-2234	MqTZ-2234	40-44	Female		No	0	1	0	0	0	38.23	1	0	0
MqTZ-2235	MqTZ-2235P	25-29	Female		No	0	0	0	0	0		0	0	0
MqTZ-2236	MqTZ-2236	30-34	Female		No	0	0	0	0	0		0	0	0
MqTZ-2237	MqTZ-2237P	30-34	Female		No	0	0	0	0	0		0	0	0
MqTZ-2238	MqTZ-2238P	15-19	Female		No	2	0	348.55	0	31.3		0	0	0
MqTZ-2239	MqTZ-2239P	45-49	Male		No	0	0	0	0	0		0	0	0
MqTZ-2240		5-9	Male		No	2	0	269225.98	1	22.25		0	0	0
MqTZ-2241	MqTZ-2241	45-49	Female		No	2	0	6.31	0	36.76		0	0	0
MqTZ-2242	MqTZ-2242	15-19	Male		No	2	0	36.13	0	34.39		0	0	0
MqTZ-2243	MqTZ-2243	30-34	Female		No	1	0	0.77	0	39.63		0	0	0
MqTZ-2244	MqTZ-2244	50-54	Male		No	0	0	0	0	0		0	0	0
MqTZ-2245	MqTZ-2245P	30-34	Female		No	0	1	0	0	0	40.27459717	0	0	1		40.46
MqTZ-2246	MqTZ-2246	15-19	Male		No	2	0	2.01	0	38.32		0	0	0
MqTZ-2247	MqTZ-2247	15-19	Male		No	2	0	96.35	0	33.05		0	0	0
MqTZ-2248	MqTZ-2248	10-15	Female		No	0	0	0	0	0		0	0	0
MqTZ-2249	MqTZ-2249	10-15	Female		No	0	0	0	0	0		0	0	0
MqTZ-2250	MqTZ-2250	10-15	Female		No	0	0	0	0	0		0	0	0
MqTZ-2251	MqTZ-2251	10-15	Female		No	0	0	0	1	0		0	0	0
MqTZ-2252	MqTZ-2252	50-54	Female		No	0	2	0	0	0	42.88	0	0	1		47.72
MqTZ-2253	MqTZ-2253	25-29	Female		No	2	0	16.95	1	35.42		0	0	0
MqTZ-2254	MqTZ-2254	15-19	Male		No	2	2	155.9	1	32.4	41.44	0	0	1		48.02
MqTZ-2255	MqTZ-2255	15-19	Male		No	0	0	0	0	0		0	0	0
MqTZ-2256	MqTZ-2256	10-15	Male		Yes	0	0	0	0	0		0	0	0
MqTZ-2257	MqTZ-2257	25-29	Female		No	0	0	0	0	0		0	0	0
MqTZ-2258	MqTZ-2258P	50-54	Female		No	0	0	0	0	0		0	0	0
MqTZ-2259	MqTZ-2259SX	25-29	Female		No	2	0	36.66	1	34.37		0	0	0
MqTZ-2260	MqTZ-2260	55-59	Female		No	0	0	0	0	0		0	0	0
MqTZ-2261	MqTZ-2261	30-34	Female		No	0	0	0	0	0		0	0	0
MqTZ-2262	MqTZ-2262SX	10-15	Female		No	2	0	1219.92	1	29.6		0	0	0
MqTZ-2263	MqTZ-2263	45-49	Female		No	0	0	0	0	0		0	0	0
MqTZ-2264	MqTZ-2264	45-49	Female		No	0	0	0	0	0		0	0	0
MqTZ-2265	MqTZ-2265SX	50-54	Male		No	0	0	0	1	0		0	0	0
MqTZ-2266	MqTZ-2266SX	5-9	Female		No	2	0	106	1	32.92		0	0	0
MqTZ-2267	MqTZ-2267SX	35-39	Male		No	2	0	320.31	1	31.42		0	0	0
MqTZ-2268	MqTZ-2268	10-15	Female		No	0	0	0	0	0		0	0	0
MqTZ-2269		10-15	Female		Yes	0	0	0	0	0		0	0	0
MqTZ-2270		10-15	Male		No	0	1	0	0	0	39.82	0	0	1		44.4
MqTZ-2271	MqTZ-2271	10-15	Female		No	0	0	0	0	0		0	0	0
MqTZ-2272	MqTZ-2272	10-15	Male		Yes	2	0	373.75	0	31.21		0	0	0
MqTZ-2273	MqTZ-2273	40-44	Female		No	2	0	734.77	0	30.29		0	0	0
MqTZ-2274	MqTZ-2274P	10-15	Female		No	2	0	11.74	0	35.92		0	0	0
MqTZ-2275	MqTZ-2275	5-9	Female		No	0	2	0	0	0	41.49	0	0	1		43.67
MqTZ-2276	MqTZ-2276	20-24	Female		No	0	0	0	0	0		0	0	0
MqTZ-2277	MqTZ-2277	5-9	Female		No	0	0	0	0	0		0	0	0
MqTZ-2278	MqTZ-2278	5-9	Female		No	0	0	0	0	0		0	0	0
MqTZ-2279	MqTZ-2279	10-15	Female		No	2	0	6419.42	0	27.34		0	0	0
MqTZ-2280	MqTZ-2280	5-9	Female		No	0	0	0	0	0		0	0	0
MqTZ-2281	MqTZ-2281P	5-9	Male		No	2	0	4945.56	0	27.69		0	0	0
MqTZ-2282	MqTZ-2282P	10-15	Female		No	2	0	24.75	0	34.9		0	0	0
MqTZ-2283	MqTZ-2283	10-15	Female		No	2	1	926.12	0	29.97	36.69	0	1	0	44.99
MqTZ-2284	MqTZ-2284SX	10-15	Female		No	2	0	115651.83	1	23.4		0	0	0
MqTZ-2285	MqTZ-2285	5-9	Female		No	0	0	0	0	0		0	0	0
MqTZ-2286	MqTZ-2286	10-15	Male		No	2	0	1293.78	0	29.52		0	0	0
MqTZ-2287	MqTZ-2287	35-39	Female		No	0	0	0	0	0		0	0	0
MqTZ-2288		25-29	Female		No	2	0	299.81	0	31.51		0	0	0
MqTZ-2289	MqTZ-2289	20-24	Female		No	2	0	2667.91	0	28.53		0	0	0
MqTZ-2290	MqTZ-2290	30-34	Male		No	0	0	0	0	0		0	0	0
MqTZ-2291	MqTZ-2291	30-34	Male		No	0	0	0	0	0		0	0	0
MqTZ-2292	MqTZ-2292	60-64	Male		No	0	0	0	0	0		0	0	0
MqTZ-2293	MqTZ-2293	35-39	Female		No	0	0	0	0	0		0	0	0
MqTZ-2294	MqTZ-2294	40-44	Female		No	2	0	634.35	0	30.49		0	0	0
MqTZ-2295	MqTZ-2295	30-34	Female		No	0	0	0	0	0		0	0	0
MqTZ-2296	MqTZ-2296	35-39	Female		No	0	0	0	0	0		0	0	0
MqTZ-2297	MqTZ-2297	45-49	Female		No	0	0	0	0	0		0	0	0
MqTZ-2298	MqTZ-2298	25-29	Female		No	0	0	0	0	0		0	0	0
MqTZ-2299	MqTZ-2299	15-19	Female		No	0	0	0	0	0		0	0	0
MqTZ-2300	MqTZ-2300	45-49	Female		No	0	0	0	0	0		0	0	0
MqTZ-2301	MqTZ-2301	20-24	Female		No	0	0	0	0	0		0	0	0
MqTZ-2302	MqTZ-2302	20-24	Female		No	2	0	1.56	0	38.67		0	0	0
MqTZ-2303		40-44	Male		No	0	0	0	0	0		0	0	0
MqTZ-2304		30-34	Female		No	0	0	0	0	0		0	0	0
MqTZ-2305		35-39	Female		No	0	0	0	0	0		0	0	0
MqTZ-2306	MqTZ-2306	35-39	Female		No	0	0	0	0	0		0	0	0
MqTZ-2307		35-39	Female		No	0	0	0	0	0		0	0	0
MqTZ-2308		20-24	Female		No	0	0	0	0	0		0	0	0
MqTZ-2309		15-19	Male		No	0	0	0	0	0		0	0	0
MqTZ-2310		60-64	Male		No	0	0	0	0	0		0	0	0
MqTZ-2311	MqTZ-2311	40-44	Female		No	2	1	12.96	0	35.78	39.73	1	0	0
MqTZ-2312	MqTZ-2312	30-34	Female	0:40	No	2	0	1.04	0	39.21		0	0	0
MqTZ-2313	MqTZ-2313	15-19	Male		No	2	0	63.15	0	33.63		0	0	0
MqTZ-2314	MqTZ-2314	15-19	Male		No	0	0	0	0	0		0	0	0
MqTZ-2315	MqTZ-2315	40-44	Female		No	0	0	0	0	0		0	0	0
MqTZ-2316	MqTZ-2316	15-19	Male		No	0	0	0	0	0		0	0	0
MqTZ-2317	MqTZ-2317	30-34	Female		No	0	0	0	0	0		0	0	0
MqTZ-2318	MqTZ-2318	25-29	Female		No	0	0	0	0	0		0	0	0
MqTZ-2319	MqTZ-2319	35-39	Female		No	0	0	0	0	0		0	0	0
MqTZ-2320	MqTZ-2320	15-19	Female		No	0	0	0	0	0		0	0	0
MqTZ-2321	MqTZ-2321	20-24	Female		No	0	0	0	0	0		0	0	0
MqTZ-2322	MqTZ-2322	25-29	Female		No	0	0	0	0	0		0	0	0
MqTZ-2323	MqTZ-2323	50-54	Female		No	0	0	0	0	0		0	0	0
MqTZ-2324	MqTZ-2324	30-34	Female		No	0	0	0	0	0		0	0	0
MqTZ-2325	MqTZ-2325	30-34	Female		No	0	2	0	0	0	41.51	1	0	0
MqTZ-2326	MqTZ-2326	25-29	Male		No	0	0	0	0	0		0	0	0
MqTZ-2327	MqTZ-2327	20-24	Female		No	0	0	0	0	0		0	0	0
MqTZ-2328	MqTZ-2328	45-49	Female		No	0	0	0	0	0		0	0	0
MqTZ-2329	MqTZ-2329	45-49	Female		No	0	0	0	0	0		0	0	0
MqTZ-2330	MqTZ-2330	45-49	Female		No	0	0	0	0	0		0	0	0
MqTZ-2331	MqTZ-2331	30-34	Female		No	0	1	0	0	0	40.3028	0	0	0
MqTZ-2332	MqTZ-2332	35-39	Female		No	0	1	0	0	0	42.1914	0	0	0
MqTZ-2333	MqTZ-2333	20-24	Female		No	0	0	0	0	0		0	0	0
MqTZ-2334	MqTZ-2334P	15-19	Female		No	0	0	0	0	0		0	0	0
MqTZ-2335	MqTZ-2335P	15-19	Female		No	0	0	0	0	0		0	0	0
MqTZ-2336	MqTZ-2336	15-19	Female		No	2	0	5132.04	0	27.83		0	0	0
MqTZ-2337	MqTZ-2337	10-15	Male		No	1	0	0.96	0	38.85		0	0	0
MqTZ-2338	MqTZ-2338	5-9	Male		No	0	0	0	0	0		0	0	0
MqTZ-2339	MqTZ-2339	5-9	Male		No	0	0	0	0	0		0	0	0
MqTZ-2340	MqTZ-2340	10-15	Male		No	2	0	4109.77	0	28.12		0	0	0
MqTZ-2341	MqTZ-2341	5-9	Male		No	2	0	5905	0	27.65		0	0	0
MqTZ-2342	MqTZ-2342	5-9	Female	1:00	No	2	0	994.83	0	29.94		0	0	0
MqTZ-2343	MqTZ-2343	5-9	Female		No	2	1	6611.53	0	27.51	36.77	0	0	1		45.48
MqTZ-2344	MqTZ-2344	5-9	Male		No	2	2	281952.35	0	22.69	42.69	1	0	0
MqTZ-2345	MqTZ-2345	5-9	Female	1:00	No	2	1	101.38	0	32.87	41.4649	0	0	0
MqTZ-2346	MqTZ-2346	10-15	Female	1:00	No	2	0	6.63	0	36.37		0	0	0
MqTZ-2347	MqTZ-2347	5-9	Male		No	2	0	2.84	0	37.45		0	0	0
MqTZ-2348	MqTZ-2348	5-9	Female	1:00	No	2	0	2.11	0	37.84		0	0	0
MqTZ-2349	MqTZ-2349	5-9	Female		No	0	0	0	0	0		0	0	0
MqTZ-2350	MqTZ-2350	10-15	Male		No	2	0	4093.79	0	28.12		0	0	0
MqTZ-2351	MqTZ-2351	5-9	Male	1:00	No	1	0	1.53	0	38.25		0	0	0
MqTZ-2352	MqTZ-2352	10-15	Female		No	0	0	0	0	0		0	0	0
MqTZ-2353	MqTZ-2353	25-29	Female		No	2	0	1.82	0	38.03		0	0	0
MqTZ-2354	MqTZ-2354	75-79	Female		No	0	0	0	0	0		0	0	0
MqTZ-2355	MqTZ-2355	30-34	Male	0:20	No	2	0	1.75	0	38.07		0	0	0
MqTZ-2356	MqTZ-2356	15-19	Male		No	0	0	0	0	0		0	0	0
MqTZ-2357	MqTZ-2357	15-19	Male		No	0	0	0	0	0		0	0	0
MqTZ-2358	MqTZ-2358	25-29	Female		No	0	0	0	0	0		0	0	0
MqTZ-2359	MqTZ-2359	20-24	Female		No	1	0	1.09	0	38.68		0	0	0
MqTZ-2360	MqTZ-2360	45-49	Female		No	0	1	0	0	0	43.9664	0	1	0	33.7
MqTZ-2361		65-69	Male		No	2	0	1.51	0	38.27		0	0	0
MqTZ-2362		15-19	Female		No	1	0	0.81	1	39.07		0	0	0
MqTZ-2363	MqTZ-2363	15-19	Female		No	0	0	0	0	0		0	0	0
MqTZ-2364		20-24	Male		No	0	0	0	1	0		0	0	0
MqTZ-2365	MqTZ-2365	30-34	Female		No	0	0	0	0	0		0	0	0
MqTZ-2366	MqTZ-2366	25-29	Female		No	0	0	0	0	0		0	0	0
MqTZ-2367	MqTZ-2367	15-19	Female		No	2	0	0.6	0	39.45		0	0	0
MqTZ-2368	MqTZ-2368	15-19	Female		No	0	0	0	0	0		0	0	0
MqTZ-2369	MqTZ-2369	25-29	Female		No	0	0	0	0	0		0	0	0
MqTZ-2370	MqTZ-2370	60-64	Female	0:15	No	1	0	0.7	0	39.26		0	0	0
MqTZ-2371	MqTZ-2371	35-39	Male		No	0	0	0	0	0		0	0	0
MqTZ-2372	MqTZ-2372	20-24	Female		No	0	0	0	0	0		0	0	0
MqTZ-2373	MqTZ-2373	40-44	Female		No	0	0	0	0	0		0	0	0
MqTZ-2374	MqTZ-2374	15-19	Female		No	0	0	0	0	0		0	0	0
MqTZ-2375	MqTZ-2375	15-19	Female		No	0	0	0	0	0		0	0	0
MqTZ-2376	MqTZ-2376	35-39	Female		No	0	0	0	0	0		0	0	0
MqTZ-2377	MqTZ-2377	40-44	Female		No	0	0	0	0	0		0	0	0
MqTZ-2378	MqTZ-2378	20-24	Female		No	0	0	0	0	0		0	0	0
MqTZ-2379	MqTZ-2379	40-44	Female		No	2	1	5974.44	0	27.64	43.8356	1	0	0
MqTZ-2380	MqTZ-2380	40-44	Female		No	2	0	286.97	0	31.53		0	0	0
MqTZ-2381	MqTZ-2381P	10-15	Female		No	2	0	282.54	0	31.55		0	0	0
MqTZ-2382	MqTZ-2382	55-59	Male		No	1	0	0.81	0	39.07		0	0	0
MqTZ-2383	MqTZ-2383	20-24	Female		No	2	0	2.98	0	37.39		0	0	0
MqTZ-2384	MqTZ-2384	30-34	Female		No	0	1	0	0	0	41.2972	1	0	0
MqTZ-2385	MqTZ-2385	35-39	Female		No	2	0	0.92	0	38.9		0	0	0
MqTZ-2386	MqTZ-2386	35-39	Female		No	0	0	0	0	0		0	0	0
MqTZ-2387	MqTZ-2387	35-39	Male		No	0	1	0	0	0	42.3298	1	0	0
MqTZ-2388	MqTZ-2388	35-39	Female		No	2	0	222.76	0	31.86		0	0	0
MqTZ-2389	MqTZ-2389	15-19	Male		No	0	0	0	0	0		0	0	0
MqTZ-2390	MqTZ-2390	5-9	Female		No	2	0	949.38	0	30		0	0	0
MqTZ-2391	MqTZ-2391	10-15	Male		No	0	0	0	0	0		0	0	0
MqTZ-2392	MqTZ-2392	5-9	Male		No	0	2	0	0	0	42.47	0	0	1		48.9
MqTZ-2393	MqTZ-2393	10-15	Female		No	0	1	0	0	0	43.0381	0	1	1	33.87	39.4
MqTZ-2394	MqTZ-2394P	10-15	Female		No	2	1	2308.49	0	28.86	35.24	0	1	1	47.81	41.22
MqTZ-2395	MqTZ-2395	10-15	Female		No	0	0	0	0	0		0	0	0
MqTZ-2396	MqTZ-2396P	10-15	Female		No	2	0	742.7	0	30.31		0	0	0
MqTZ-2397	MqTZ-2397	5-9	Female		No	0	0	0	0	0		0	0	0
MqTZ-2398	MqTZ-2398	10-15	Female		No	1	0	0.69	0	39.28		0	0	0
MqTZ-2399	MqTZ-2399	10-15	Male		No	2	0	2729.64	0	28.64		0	0	0
MqTZ-2400	MqTZ-2400	5-9	Male		No	2	0	44456.23	0	25.06		0	0	0
MqTZ-2401	MqTZ-2401	10-15	Male		No	2	0	3265.58	0	28.41		0	0	0
MqTZ-2402	MqTZ-2402	15-19	Male		No	1	0	0.61	0	39.42		0	0	0
MqTZ-2403	MqTZ-2403	45-49	Male		No	0	0	0	0	0		0	0	0
MqTZ-2404	MqTZ-2404	35-39	Female		No	1	0	0.94	0	38.87		0	0	0
MqTZ-2405	MqTZ-2405SX	35-39	Female		No	0	0	0	1	0		0	0	0
MqTZ-2406	MqTZ-2406	15-19	Female		No	0	0	0	0	0		0	0	0
MqTZ-2407	MqTZ-2407	35-39	Female		No	1	0	0.77	0	39.13		0	0	0
MqTZ-2408	MqTZ-2408SX	30-34	Female		No	0	0	0	1	0		0	0	0
MqTZ-2409	MqTZ-2409	30-34	Female		No	0	0	0	0	0		0	0	0
MqTZ-2410	MqTZ-2410	20-24	Female		No	0	0	0	0	0		0	0	0
MqTZ-2411	MqTZ-2411	35-39	Female		No	1	0	0.68	0	39.29		0	0	0
MqTZ-2412	MqTZ-2412	35-39	Male		No	0	0	0	0	0		0	0	0
MqTZ-2413	MqTZ-2413	35-39	Female		No	0	0	0	0	0		0	0	0
MqTZ-2414	MqTZ-2414	50-54	Female		No	0	0	0	0	0		0	0	0
MqTZ-2415	MqTZ-2415	25-29	Female		No	0	0	0	0	0		0	0	0
MqTZ-2416	MqTZ-2416	75-79	Female		No	0	0	0	0	0		0	0	0
MqTZ-2417	MqTZ-2417	15-19	Female	0:45	No	1	0	1.48	0	39.62		0	0	0
MqTZ-2418	MqTZ-2418	20-24	Female		No	0	0	0	0	0		0	0	0
MqTZ-2419	MqTZ-2419	20-24	Male		No	0	1	0	0	0	41.1933	0	0	1		44.97
MqTZ-2420	MqTZ-2420	25-29	Male		No	2	0	406.73	0	31.35		0	0	0
MqTZ-2421	MqTZ-2421	35-39	Female		No	0	0	0	0	0		0	0	0
MqTZ-2422	MqTZ-2422	15-19	Female		No	0	0	0	0	0		0	0	0
MqTZ-2423	MqTZ-2423	20-24	Female		No	0	0	0	0	0		0	0	0
MqTZ-2424	MqTZ-2424	60-64	Female		No	0	0	0	0	0		0	0	0
MqTZ-2425	MqTZ-2425	20-24	Female		No	0	1	0	0	0	41.8708	0	1	0	34.01	46.67
MqTZ-2426	MqTZ-2426	60-64	Female		No	0	1	0	0	0	42.2554	0	0	1	46.14	37.19
MqTZ-2427	MqTZ-2427	20-24	Female		No	0	0	0	0	0		0	0	0
MqTZ-2428	MqTZ-2428	40-44	Female		No	0	0	0	0	0		0	0	0
MqTZ-2429	MqTZ-2429SX	15-19	Male		No	2	0	1536.38	1	29.4		0	0	0
MqTZ-2430	MqTZ-2430SX	5-9	Female		No	2	0	104694.67	1	23.19		0	0	0
MqTZ-2431	MqTZ-2431	25-29	Female		No	2	0	5.77	0	37.61		0	0	0
MqTZ-2432	MqTZ-2432	5-9	Male		No	0	0	0	0	0		0	0	0
MqTZ-2433	MqTZ-2433	15-19	Female		No	2	0	11.08	0	36.65		0	0	0
MqTZ-2434	MqTZ-2434	10-15	Male		No	2	0	10307.76	0	26.6		0	0	0
MqTZ-2435	MqTZ-2435	10-15	Female		No	0	0	0	0	0		0	0	0
MqTZ-2436	MqTZ-2436	10-15	Female		No	0	0	0	0	0		0	0	0
MqTZ-2437	MqTZ-2437	5-9	Male		No	0	0	0	0	0		0	0	0
MqTZ-2438	MqTZ-2438	25-29	Female		No	1	0	1.08	0	40.08		0	0	0
MqTZ-2439	MqTZ-2439	10-15	Male		No	2	0	90.23	0	33.57		0	0	0
MqTZ-2440	MqTZ-2440P	10-15	Male	0:15	No	2	0	26.45	0	35.37		0	0	0
MqTZ-2441	MqTZ-2441P	10-15	Male		No	0	0	0	0	0		0	0	0
MqTZ-2442	MqTZ-2442P	10-15	Female		No	2	0	25.48	0	35.43		0	0	0
MqTZ-2443	MqTZ-2443	30-34	Female		No	0	0	0	0	0		0	0	0
MqTZ-2444	MqTZ-2444	5-9	Female		No	0	0	0	0	0		0	0	0
MqTZ-2445	MqTZ-2445	15-19	Female		No	2	0	316.28	0	31.72		0	0	0
MqTZ-2446	MqTZ-2446	35-39	Female		No	0	0	0	0	0		0	0	0
MqTZ-2447	MqTZ-2447	15-19	Female		No	0	0	0	0	0		0	0	0
MqTZ-2448	MqTZ-2448	35-39	Female		No	0	0	0	0	0		0	0	0
MqTZ-2449	MqTZ-2449	30-34	Female		No	2	0	81.48	0	33.72		0	0	0
MqTZ-2450	MqTZ-2450	50-54	Female		No	0	0	0	0	0		0	0	0
MqTZ-2451	MqTZ-2451	20-24	Female		No	0	0	0	0	0		0	0	0
MqTZ-2452	MqTZ-2452	20-24	Female		No	2	0	178.68	0	32.56		0	0	0
MqTZ-2453	MqTZ-2453	10-15	Female		No	0	0	0	0	0		0	0	0
MqTZ-2454	MqTZ-2454	15-19	Female		No	0	0	0	0	0		0	0	0
MqTZ-2455	MqTZ-2455	10-15	Female		No	0	0	0	0	0		0	0	0
MqTZ-2456	MqTZ-2456	20-24	Female		No	0	0	0	0	0		0	0	0
MqTZ-2457	MqTZ-2457	20-24	Female		No	0	0	0	0	0		0	0	0
MqTZ-2458	MqTZ-2458	20-24	Female		No	0	0	0	0	0		0	0	0
MqTZ-2459	MqTZ-2459	20-24	Female		No	2	0	101.63	0	33.39		0	0	0
MqTZ-2460	MqTZ-2460	25-29	Female		No	0	0	0	0	0		0	0	0
MqTZ-2461	MqTZ-2461	20-24	Female		No	0	1	0	0	0	41.4139	1	0	0
MqTZ-2462	MqTZ-2462	20-24	Female		No	0	0	0	0	0		0	0	0
MqTZ-2463	MqTZ-2463	25-29	Female		No	0	0	0	0	0		0	0	0
MqTZ-2464	MqTZ-2464	25-29	Female		No	0	0	0	0	0		0	0	0
MqTZ-2465	MqTZ-2465	20-24	Female		No	0	0	0	0	0		0	0	0
MqTZ-2466	MqTZ-2466	30-34	Female		No	0	0	0	0	0		0	0	0
MqTZ-2467	MqTZ-2467	45-49	Female		No	0	0	0	0	0		0	0	0
MqTZ-2468	MqTZ-2468	25-29	Female		No	2	0	217.62	0	32.27		0	0	0
MqTZ-2469	MqTZ-2469	30-34	Female		No	0	0	0	0	0		0	0	0
MqTZ-2470	MqTZ-2470	30-34	Female		No	2	0	6.88	0	37.35		0	0	0
MqTZ-2471	MqTZ-2471	15-19	Female		No	0	0	0	0	0		0	0	0
MqTZ-2472	MqTZ-2472	25-29	Female		No	0	0	0	0	0		0	0	0
MqTZ-2473	MqTZ-2473	20-24	Female		No	0	0	0	0	0		0	0	0
MqTZ-2474	MqTZ-2474	25-29	Female		No	0	0	0	0	0		0	0	0
MqTZ-2475	MqTZ-2475	30-34	Female		No	2	0	1101.12	0	29.89		0	0	0
MqTZ-2476	MqTZ-2476	15-19	Female		No	0	0	0	0	0		0	0	0
MqTZ-2477	MqTZ-2477	25-29	Female		No	0	2	0	0	0	43.11	0	0	1		46.74
MqTZ-2478	MqTZ-2478	25-29	Female		No	0	0	0	0	0		0	0	0
MqTZ-2479	MqTZ-2479	30-34	Female		No	2	0	1021.78	0	30		0	0	0
MqTZ-2480	MqTZ-2480SX	10-15	Male		No	2	0	42474.07	1	25.02		0	0	0
MqTZ-2481	MqTZ-2481	25-29	Female		No	2	1	2.27	0	38.11	42.8607	0	1	0	34.7
MqTZ-2482	MqTZ-2482	60-64	Male		No	0	0	0	0	0		0	0	0
MqTZ-2483	MqTZ-2483	10-15	Male		No	0	2	0	0	0	42.21	0	0	1		43.58
MqTZ-2484	MqTZ-2484	20-24	Female		No	0	0	0	0	0		0	0	0
MqTZ-2485	MqTZ-2485	30-34	Female		No	0	0	0	0	0		0	0	0
MqTZ-2486	MqTZ-2486	20-24	Female		No	0	0	0	0	0		0	0	0
MqTZ-2487	MqTZ-2487	20-24	Male		No	0	0	0	0	0		0	0	0
MqTZ-2488	MqTZ-2488	30-34	Female		No	2	0	834.87	0	30.25		0	0	0
MqTZ-2489	MqTZ-2489	30-34	Female		No	0	0	0	0	0		0	0	0
MqTZ-2490	MqTZ-2490	30-34	Female		No	0	0	0	0	0		0	0	0
MqTZ-2491	MqTZ-2491	25-29	Female		No	0	0	0	0	0		0	0	0
MqTZ-2492	MqTZ-2492	25-29	Female		No	2	1	53.18	0	33.91	42.6421	0	0	1		43.24
MqTZ-2493	MqTZ-2493	30-34	Female		No	0	0	0	0	0		0	0	0
MqTZ-2494	MqTZ-2494	60-64	Male		No	0	1	0	0	0	42.0682	0	1	0	33.41
MqTZ-2495	MqTZ-2495	15-19	Female		No	0	0	0	0	0		0	0	0
MqTZ-2496	MqTZ-2496	10-15	Female		No	2	0	4543.66	0	27.99		0	0	0
MqTZ-2497	MqTZ-2497	25-29	Female		No	2	0	52222.08	0	24.74		0	0	0
MqTZ-2498	MqTZ-2498	15-19	Male		No	0	0	0	0	0		0	0	0
MqTZ-2499	MqTZ-2499	15-19	Male	1:00	No	1	0	0.56	0	39.96		0	0	0
MqTZ-2500	MqTZ-2500	30-34	Female		No	0	0	0	0	0		0	0	0
MqTZ-2501	MqTZ-2501	25-29	Male		No	2	0	190.03	0	32.22		0	0	0
MqTZ-2502	MqTZ-2502	5-9	Male		No	1	0	0.75	0	39.59		0	0	0
MqTZ-2503	MqTZ-2503	45-49	Male		No	0	0	0	0	0		0	0	0
MqTZ-2504	MqTZ-2504	20-24	Male		No	2	2	4843.29	0	27.91	42.08	1	0	0
MqTZ-2505	MqTZ-2505	20-24	Male		No	0	0	0	0	0		0	0	0
MqTZ-2506	MqTZ-2506	20-24	Male		No	0	0	0	0	0		0	0	0
MqTZ-2507	MqTZ-2507R	10-15	Male		No	2	1	606.66	0	30.67	37.75	0	1	0	44.39
MqTZ-2508	MqTZ-2508R	25-29	Female		No	2	0	1.81	0	38.41		0	0	0
MqTZ-2509	MqTZ-2509	15-19	Female		No	2	0	850.7	0	30.22		0	0	0
MqTZ-2510	MqTZ-2510	5-9	Female		No	0	0	0	0	0		0	0	0
MqTZ-2511	MqTZ-2511	15-19	Male		No	2	1	24177.14	0	25.77	41.7002	1	0	0
MqTZ-2512	MqTZ-2512	20-24	Female		No	0	0	0	0	0		0	0	0
MqTZ-2513	MqTZ-2513	35-39	Female		No	2	0	2399.15	0	28.84		0	0	0
MqTZ-2514	MqTZ-2514	30-34	Female		No	0	0	0	0	0		0	0	0
MqTZ-2515	MqTZ-2515	15-19	Male		No	0	1	0	0	0	44.1254	1	0	0
MqTZ-2516	MqTZ-2516	25-29	Female	0:42	No	1	0	0.81	0	39.48		0	0	0
MqTZ-2517	MqTZ-2517	25-29	Female		Yes	2	0	3.45	0	37.55		0	0	0
MqTZ-2518	MqTZ-2518	20-24	Female		No	2	0	100022.26	0	23.88		0	0	0
MqTZ-2519	MqTZ-2519	40-44	Female	1:30	No	2	1	11.19	0	35.99	41.8762	0	1	1	35.56	32.33
MqTZ-2520	MqTZ-2520	15-19	Male	1:00	No	2	0	1.8	0	38.42		0	0	0
MqTZ-2521	MqTZ-2521SX	10-15	Female		No	2	0	23727.27	1	25.79		0	0	0
MqTZ-2522	MqTZ-2522	45-49	Female		No	1	0	0.87	0	39.39		0	0	0
MqTZ-2523	MqTZ-2523	5-9	Female		No	0	0	0	0	0		0	0	0
MqTZ-2524	MqTZ-2524SX	15-19	Female		No	0	1	0	1	0	39.79	0	0	1		45.94
MqTZ-2525	MqTZ-2525	10-15	Male	0:10	No	1	0	1.15	0	39.02		0	0	0
MqTZ-2526	MqTZ-2526	15-19	Female		No	0	0	0	0	0		0	0	0
MqTZ-2527	MqTZ-2527	5-9	Female		No	0	1	0	0	0	27.15	0	1	1	37.22	35.78
MqTZ-2528	MqTZ-2528	40-44	Female		No	0	0	0	0	0		0	0	0
MqTZ-2529	MqTZ-2529	15-19	Female		No	0	0	0	0	0		0	0	0
MqTZ-2530	MqTZ-2530	15-19	Female		No	0	0	0	0	0		0	0	0
MqTZ-2531	MqTZ-2531	15-19	Female		No	0	0	0	0	0		0	0	0
MqTZ-2532	MqTZ-2532	25-29	Female		No	0	0	0	0	0		0	0	0
MqTZ-2533	MqTZ-2533	30-34	Female		No	2	0	1.6	0	38.58		0	0	0
MqTZ-2534	MqTZ-2534	20-24	Female		No	0	0	0	0	0		0	0	0
MqTZ-2535	MqTZ-2535	20-24	Female		No	2	0	2.52	0	37.97		0	0	0
MqTZ-2536	MqTZ-2536	25-29	Female		No	0	0	0	0	0		0	0	0
MqTZ-2537	MqTZ-2537	30-34	Female		No	0	0	0	0	0		0	0	0
MqTZ-2538	MqTZ-2538	25-29	Female		No	0	0	0	0	0		0	0	0
MqTZ-2539	MqTZ-2539	20-24	Female		No	0	0	0	0	0		0	0	0
MqTZ-2540	MqTZ-2540	35-39	Female		No	2	0	3.29	0	37.62		0	0	0
MqTZ-2541	MqTZ-2541	55-59	Female		No	1	0	0.8	0	39.49		0	0	0
MqTZ-2542	MqTZ-2542	25-29	Female	1:00	No	1	0	0.48	0	40.18		0	0	0
MqTZ-2543	MqTZ-2543	20-24	Female		No	0	0	0	0	0		0	0	0
MqTZ-2544	MqTZ-2544	55-59	Female		No	0	0	0	0	0		0	0	0
MqTZ-2545	MqTZ-2545SX	10-15	Female		No	2	1	110699.6	1	23.74	40.29186249	1	0	0
MqTZ-2546	MqTZ-2546	20-24	Female		No	0	0	0	0	0		0	0	0
MqTZ-2547	MqTZ-2547	15-19	Female		No	0	2	0	0	0	42.49	0	1	0	46.59
MqTZ-2548	MqTZ-2548SX	5-9	Female		No	2	1	816737.38	1	21.08	43.40550995	0	0	1		44.56
MqTZ-2549	MqTZ-2549R	5-9	Female		No	2	0	5.63	0	36.9		0	0	0
MqTZ-2550		10-15	Male		No	1	1	1.59	0	38.59	40.18235779	0	1	0	46.52
MqTZ-2551	MqTZ-2551	40-44	Female		No	2	0	49.33	0	34.01		0	0	0
MqTZ-2552	MqTZ-2552SX	40-44	Female		No	2	1	139732.21	1	23.43	41.46715546	0	1	1	48.02	43
MqTZ-2553	MqTZ-2553	30-34	Female		No	2	0	900.01	0	30.15		0	0	0
MqTZ-2554	MqTZ-2554	10-15	Male		No	2	0	6842.81	0	27.45		0	0	0
MqTZ-2555	MqTZ-2555	25-29	Female	1:00	No	2	0	2.82	0	37.82		0	0	0
MqTZ-2556	MqTZ-2556	30-34	Female		No	0	1	0	0	0	26.81	0	1	1	38.47	33.84
MqTZ-2557	MqTZ-2557R	5-9	Male		No	1	3	1.14	0	39.03	42.59	0	1	0	44.25
MqTZ-2558	MqTZ-2558	5-9	Male		No	2	0	4.29	0	37.26		0	0	0
MqTZ-2559	MqTZ-2559	10-15	Female		No	2	0	13813.94	0	26.51		0	0	0
MqTZ-2560	MqTZ-2560	25-29	Female		No	0	0	0	0	0		0	0	0
MqTZ-2561	MqTZ-2561	25-29	Male		No	0	0	0	0	0		0	0	0
MqTZ-2562	MqTZ-2562	50-54	Male		No	1	0	2.85	0	38.89		0	0	0
MqTZ-2563	MqTZ-2563	50-54	Male	1:29	No	1	0	2.71	0	38.96		0	0	0
MqTZ-2564	MqTZ-2564	25-29	Female		No	0	1	0	0	0	40.58682251	0	0	0
MqTZ-2565	MqTZ-2565	20-24	Female		No	0	0	0	0	0		0	0	0
MqTZ-2566	MqTZ-2566	25-29	Male		No	2	0	305.95	0	31.94		0	0	0
MqTZ-2567	MqTZ-2567	30-34	Female		No	2	0	716.73	0	30.67		0	0	0
MqTZ-2568	MqTZ-2568	25-29	Female		No	0	0	0	0	0		0	0	0
MqTZ-2569	MqTZ-2569	25-29	Female		No	0	1	0	0	0	39.37	0	1	1	44.89	44.94
MqTZ-2570	MqTZ-2570	35-39	Female		No	0	0	0	0	0		0	0	0
MqTZ-2571	MqTZ-2571	20-24	Female		No	0	0	0	0	0		0	0	0
MqTZ-2572	MqTZ-2572	35-39	Female		No	0	0	0	0	0		0	0	0
MqTZ-2573	MqTZ-2573	30-34	Female		No	0	2	0	0	0	42.02	0	0	1		44.2
MqTZ-2574	MqTZ-2574	20-24	Female		No	0	0	0	0	0		0	0	0
MqTZ-2575	MqTZ-2575	25-29	Female		No	1	0	3.05	0	38.79		0	0	0
MqTZ-2576	MqTZ-2576	10-15	Female		No	2	0	7632.02	0	27.16		0	0	0
MqTZ-2577	MqTZ-2577	15-19	Female		No	0	0	0	0	0		0	0	0
MqTZ-2578	MqTZ-2578	60-64	Female		No	2	1	182.23	0	32.71	40.59351349	0	0	0
MqTZ-2579	MqTZ-2579	20-24	Female	1:00	No	2	1	6.32	0	37.7	39.88	1	0	0
MqTZ-2580	MqTZ-2580	35-39	Male		No	0	1	0	0	0	41.28105545	0	0	0
MqTZ-2581	MqTZ-2581	10-15	Female		No	0	1	0	0	0	40.33545685	0	0	0
MqTZ-2582	MqTZ-2582P	5-9	Female		No	2	0	62.09	0	34.31		0	0	0
MqTZ-2583	MqTZ-2583P	10-15	Female		No	2	0	37.23	0	35.07		0	0	0
MqTZ-2584	MqTZ-2584P	10-15	Male		No	0	0	0	0	0		0	0	0
MqTZ-2585	MqTZ-2585	40-44	Female	0:15	No	2	0	20.25	0	35.97		0	0	0
MqTZ-2586	MqTZ-2586	20-24	Female		No	2	0	69.38	0	34.14		0	0	0
MqTZ-2587	MqTZ-2587R	30-34	Female		No	0	0	0	0	0		0	0	0
MqTZ-2588	MqTZ-2588	10-15	Female	0:30	No	2	0	34.92	0	35.16		0	0	0
MqTZ-2589	MqTZ-2589	10-15	Female		No	2	0	172.1	0	32.79		0	0	0
MqTZ-2590	MqTZ-2590	10-15	Female		No	0	1	0	0	0	39.71	1	0	0
MqTZ-2591	MqTZ-2591	10-15	Female		No	0	0	0	0	0		0	0	0
MqTZ-2592	MqTZ-2592	10-15	Female		No	0	0	0	0	0		0	0	0
MqTZ-2593	MqTZ-2593	10-15	Female		No	0	0	0	0	0		0	0	0
MqTZ-2594	MqTZ-2594	10-15	Male		No	0	1	0	0	0	37.12	0	1	0	45.82
MqTZ-2595	MqTZ-2595	10-15	Female		No	0	0	0	0	0		0	0	0
MqTZ-2596	MqTZ-2596	15-19	Male		No	2	0	6515.67	0	27.39		0	0	0
MqTZ-2597	MqTZ-2597R	30-34	Female	0:15	No	2	0	7.58	0	37.43		0	0	0
MqTZ-2598	MqTZ-2598R	10-15	Female		No	2	0	2698.37	0	28.7		0	0	0
MqTZ-2599	MqTZ-2599R	15-19	Female		No	0	0	0	0	0		0	0	0
MqTZ-2600	MqTZ-2600	30-34	Female		No	0	0	0	0	0		0	0	0
MqTZ-2601	MqTZ-2601	15-19	Female		No	0	0	0	0	0		0	0	0
MqTZ-2602	MqTZ-2602	20-24	Male		No	0	0	0	0	0		0	0	0
MqTZ-2603	MqTZ-2603	20-24	Female		No	2	0	53.72	0	34.52		0	0	0
MqTZ-2604	MqTZ-2604	30-34	Female		No	0	0	0	0	0		0	0	0
MqTZ-2605	MqTZ-2605	25-29	Female	0:10	No	2	0	3.25	0	38.69		0	0	0
MqTZ-2606	MqTZ-2606	10-15	Female		No	0	0	0	0	0		0	0	0
MqTZ-2607	MqTZ-2607	20-24	Male	0:45	No	1	0	3.06	0	38.78		0	0	0
MqTZ-2608	MqTZ-2608	25-29	Female		No	2	0	103.89	0	33.54		0	0	0
MqTZ-2609	MqTZ-2609	30-34	Female		No	0	0	0	0	0		0	0	0
MqTZ-2610	MqTZ-2610	15-19	Female		No	0	1	0	0	0	40.57811737	0	0	0
MqTZ-2611	MqTZ-2611	35-39	Female		No	0	0	0	0	0		0	0	0
MqTZ-2612	MqTZ-2612	55-59	Female		No	0	0	0	0	0		0	0	0
MqTZ-2613	MqTZ-2613	25-29	Female		No	0	0	0	0	0		0	0	0
MqTZ-2614	MqTZ-2614	45-49	Female		No	0	0	0	0	0		0	0	0
MqTZ-2615	MqTZ-2615	30-34	Female		No	0	0	0	0	0		0	0	0
MqTZ-2616	MqTZ-2616	40-44	Male	1:00	No	2	2	226.77	0	32.38	41.34	1	0	0
MqTZ-2617	MqTZ-2617R	25-29	Female		No	0	0	0	0	0		0	0	0
MqTZ-2618	MqTZ-2618	35-39	Female		No	0	0	0	0	0		0	0	0
MqTZ-2619	MqTZ-2619	20-24	Female		No	2	0	5.36	0	37.95		0	0	0
MqTZ-2620	MqTZ-2620	10-15	Female		No	0	0	0	0	0		0	0	0
MqTZ-2621	MqTZ-2621	20-24	Female		No	0	0	0	0	0		0	0	0
MqTZ-2622	MqTZ-2622	30-34	Female	0:45	No	2	0	25.89	0	35.61		0	0	0
MqTZ-2623	MqTZ-2623	40-44	Female		No	0	0	0	0	0		0	0	0
MqTZ-2624	MqTZ-2624	10-15	Male		No	0	0	0	0	0		0	0	0
MqTZ-2625	MqTZ-2625	10-15	Female		No	2	0	50.74	0	34.61		0	0	0
MqTZ-2626	MqTZ-2626	15-19	Male		No	2	1	422.6	0	31.46	40.32460785	0	0	0
MqTZ-2627	MqTZ-2627	15-19	Male		No	0	0	0	0	0		0	0	0
MqTZ-2628	MqTZ-2628	10-15	Male		No	2	0	29.92	0	35.39		0	0	0
MqTZ-2629	MqTZ-2629SX	35-39	Male		No	2	0	277519.75	1	21.82		0	0	0
MqTZ-2630	MqTZ-2630	30-34	Male		No	2	0	8.25	0	37.31		0	0	0
MqTZ-2631	MqTZ-2631	15-19	Male		No	1	1	2.2	0	39.27	34.07	0	1	0	36.92
MqTZ-2632	MqTZ-2632	50-54	Female		No	0	1	0	0	0	40.5765419	0	0	0
MqTZ-2633	MqTZ-2633	25-29	Female		No	2	0	147.91	0	33.02		0	0	0
MqTZ-2634	MqTZ-2634R	10-15	Male		No	2	0	2.41	0	39.13		0	0	0
MqTZ-2635	MqTZ-2635	40-44	Female		No	0	0	0	0	0		0	0	0
MqTZ-2636	MqTZ-2636	15-19	Female		No	2	0	296.82	0	31.98		0	0	0
MqTZ-2637	MqTZ-2637R	5-9	Male		No	0	0	0	0	0		0	0	0
MqTZ-2638	MqTZ-2638R	45-49	Male		No	1	1	1.28	0	40.08	40.59899521	0	0	0
MqTZ-2639	MqTZ-2639	45-49	Male		No	2	0	5.22	0	37.99		0	0	0
MqTZ-2640	MqTZ-2640	15-19	Male		No	2	0	122.1	0	33.3		0	0	0
MqTZ-2641	MqTZ-2641	20-24	Male		No	2	0	278.44	0	32.08		0	0	0
MqTZ-2642	MqTZ-2642	25-29	Female		No	2	0	30.05	0	35.33		0	0	0
MqTZ-2643	MqTZ-2643	50-54	Female	1:00	No	2	0	9.95	0	36.93		0	0	0
MqTZ-2644	MqTZ-2644P	30-34	Female		No	2	0	341.73	0	31.8		0	0	0
MqTZ-2645	MqTZ-2645	20-24	Female		No	2	1	50.03	0	34.59	40.40561676	0	0	0
MqTZ-2646	MqTZ-2646	25-29	Female		No	0	0	0	0	0		0	0	0
MqTZ-2647	MqTZ-2647	25-29	Female		No	1	0	1.59	0	39.59		0	0	0
MqTZ-2648	MqTZ-2648	60-64	Male		No	0	0	0	0	0		0	0	0
MqTZ-2649	MqTZ-2649	40-44	Male		No	1	0	2.43	0	38.98		0	0	0
MqTZ-2650	MqTZ-2650	25-29	Female		No	0	0	0	0	0		0	0	0
MqTZ-2651	MqTZ-2651	30-34	Female		No	0	0	0	0	0		0	0	0
MqTZ-2652	MqTZ-2652	70-74	Male		No	0	0	0	0	0		0	0	0
MqTZ-2653	MqTZ-2653	25-29	Female		No	0	0	0	0	0		0	0	0
MqTZ-2654	MqTZ-2654	25-29	Female		No	0	0	0	0	0		0	0	0
MqTZ-2655	MqTZ-2655	45-49	Female		No	2	0	161.87	0	32.88		0	0	0
MqTZ-2656	MqTZ-2656	30-34	Female		No	0	1	0	0	0	38.98	1	0	0
MqTZ-2657	MqTZ-2657	30-34	Female		No	0	0	0	0	0		0	0	0
MqTZ-2658	MqTZ-2658	35-39	Female		No	0	0	0	0	0		0	0	0
MqTZ-2659	MqTZ-2659	35-39	Female		No	2	0	1176.44	0	30		0	0	0
MqTZ-2660	MqTZ-2660	40-44	Female		No	2	0	138.63	0	33.11		0	0	0
MqTZ-2661	MqTZ-2661	20-24	Female		No	0	0	0	0	0		0	0	0
MqTZ-2662	MqTZ-2662	15-19	Male	0:15	No	1	0	1.55	0	39.63		0	0	0
MqTZ-2663	MqTZ-2663	10-15	Female		No	0	0	0	0	0		0	0	0
MqTZ-2664	MqTZ-2664R	5-9	Male		No	0	0	0	0	0		0	0	0
MqTZ-2665	MqTZ-2665R	40-44	Female		No	0	0	0	0	0		0	0	0
MqTZ-2666	MqTZ-2666	5-9	Female		Don't know	2	0	5.52	0	37.79		0	0	0
MqTZ-2667	MqTZ-2667	10-15	Female		No	0	1	0	0	0	40.13667679	0	0	0
MqTZ-2668	MqTZ-2668	10-15	Female		No	0	0	0	0	0		0	0	0
MqTZ-2669	MqTZ-2669	10-15	Female		No	2	0	302.93	0	31.97		0	0	0
MqTZ-2670	MqTZ-2670	20-24	Male		No	2	0	477.25	0	31.31		0	0	0
MqTZ-2671	MqTZ-2671	5-9	Female		No	0	0	0	0	0		0	0	0
MqTZ-2672	MqTZ-2672	50-54	Female		No	1	0	1.95	0	39.3		0	0	0
MqTZ-2673	MqTZ-2673	20-24	Female		No	1	0	2.69	0	38.83		0	0	0
MqTZ-2674	MqTZ-2674	20-24	Female		No	0	0	0	0	0		0	0	0
MqTZ-2675	MqTZ-2675	20-24	Male		No	0	0	0	0	0		0	0	0
MqTZ-2676	MqTZ-2676	25-29	Female	0:10	No	2	0	26.18	0	35.53		0	0	0
MqTZ-2677	MqTZ-2677	45-49	Female	0:10	No	1	0	1.95	0	39.3		0	0	0
MqTZ-2678	MqTZ-2678	20-24	Female		No	0	0	0	0	0		0	0	0
MqTZ-2679	MqTZ-2679	30-34	Female	0:30	No	2	0	43.14	0	34.8		0	0	0
MqTZ-2680	MqTZ-2680P	20-24	Female		No	1	0	3.05	0	39.03		0	0	0
MqTZ-2681	MqTZ-2681	45-49	Female		No	0	0	0	0	0		0	0	0
MqTZ-2682	MqTZ-2682	65-69	Male		No	1	0	1.76	0	39.45		0	0	0
MqTZ-2683	MqTZ-2683	35-39	Female		No	0	0	0	0	0		0	0	0
MqTZ-2684	MqTZ-2684	35-39	Female		No	2	0	17.2	0	36.14		0	0	0
MqTZ-2685	MqTZ-2685	20-24	Female		No	0	0	0	0	0		0	0	0
MqTZ-2686	MqTZ-2686	20-24	Female		No	0	1	0	0	0	40.83813858	0	0	0
MqTZ-2687	MqTZ-2687SX	10-15	Male		No	2	0	339370.76	1	21.78		0	0	0
MqTZ-2688	MqTZ-2688SX	10-15	Male		No	2	0	45.74	1	34.72		0	0	0
MqTZ-2689	MqTZ-2689	25-29	Female		No	2	0	6.32	0	37.59		0	0	0
MqTZ-2690	MqTZ-2690	5-9	Female		No	2	0	39173.57	0	24.91		0	0	0
MqTZ-2691	MqTZ-2691	45-49	Male		No	2	0	1.83	0	39.39		0	0	0
MqTZ-2692	MqTZ-2692	20-24	Female		No	0	0	0	0	0		0	0	0
MqTZ-2693	MqTZ-2693	15-19	Female		No	0	0	0	0	0		0	0	0
MqTZ-2694	MqTZ-2694	25-29	Female		No	2	0	31.32	0	35.27		0	0	0
MqTZ-2695	MqTZ-2695	30-34	Female		No	0	0	0	0	0		0	0	0
MqTZ-2696	MqTZ-2696SX	20-24	Male		No	2	0	17201.55	1	26.11		0	0	0
MqTZ-2697	MqTZ-2697	15-19	Female		No	0	0	0	0	0		0	0	0
MqTZ-2698	MqTZ-2698	15-19	Female		No	0	0	0	0	0		0	0	0
MqTZ-2699	MqTZ-2699	35-39	Female		No	0	0	0	0	0		0	0	0
MqTZ-2700	MqTZ-2700	30-34	Female		No	0	0	0	0	0		0	0	0
MqTZ-2701	MqTZ-2701R	20-24	Female		No	0	0	0	0	0		0	0	0
MqTZ-2702	MqTZ-2702P	15-19	Male	0:30	No	1	0	2.28	0	39.45		0	0	0
MqTZ-2703	MqTZ-2703R	20-24	Female		No	0	0	0	0	0		0	0	0
MqTZ-2704	MqTZ-2704R	25-29	Female		No	0	0	0	0	0		0	0	0
MqTZ-2705	MqTZ-2705	15-19	Female		No	0	0	0	0	0		0	0	0
MqTZ-2706	MqTZ-2706P	25-29	Female		No	2	0	153.52	0	33.35		0	0	0
MqTZ-2707	MqTZ-2707	40-44	Female		No	0	0	0	0	0		0	0	0
MqTZ-2708	MqTZ-2708SX	15-19	Female		No	2	0	420.79	1	31.89		0	0	0
MqTZ-2709	MqTZ-2709	30-34	Female		No	0	0	0	0	0		0	0	0
MqTZ-2710	MqTZ-2710	20-24	Female		No	2	0	25.75	0	35.94		0	0	0
MqTZ-2711	MqTZ-2711SX	40-44	Male		No	2	0	410.74	1	31.93		0	0	0
MqTZ-2712	MqTZ-2712	35-39	Female		No	0	0	0	0	0		0	0	0
MqTZ-2713	MqTZ-2713	45-49	Female		No	0	0	0	0	0		0	0	0
MqTZ-2714	MqTZ-2714	60-64	Female		No	2	1	27.6	0	35.84	40.75887299	0	0	0
MqTZ-2715	MqTZ-2715	40-44	Female		No	0	0	0	0	0		0	0	0
MqTZ-2716	MqTZ-2716SX	10-15	Female		No	0	0	0	1	0		0	0	0
MqTZ-2717	MqTZ-2717	5-9	Female		No	0	0	0	0	0		0	0	0
MqTZ-2718	MqTZ-2718SX	30-34	Female		No	2	0	247.24	1	32.66		0	0	0
MqTZ-2719	MqTZ-2719P	45-49	Male		No	0	1	0	0	0	30.05	0	1	0	34.59	44.32
MqTZ-2720	MqTZ-2720	25-29	Male		No	0	0	0	0	0		0	0	0
MqTZ-2721	MqTZ-2721	20-24	Male		No	0	0	0	0	0		0	0	0
MqTZ-2722	MqTZ-2722	15-19	Female		No	2	0	104.28	0	33.91		0	0	0
MqTZ-2723	MqTZ-2723R	25-29	Female		No	0	0	0	0	0		0	0	0
MqTZ-2724	MqTZ-2724	35-39	Female		No	0	0	0	0	0		0	0	0
MqTZ-2725	MqTZ-2725	20-24	Male		No	0	0	0	0	0		0	0	0
MqTZ-2726	MqTZ-2726	5-9	Female		No	2	0	15584.09	0	26.66		0	0	0
MqTZ-2727	MqTZ-2727	35-39	Male		No	2	0	3.95	0	38.65		0	0	0
MqTZ-2728	MqTZ-2728	15-19	Female		No	2	0	574.16	0	31.44		0	0	0
MqTZ-2729	MqTZ-2729	15-19	Female		No	0	0	0	0	0		0	0	0
MqTZ-2730	MqTZ-2730	15-19	Female		No	0	0	0	0	0		0	0	0
MqTZ-2731	MqTZ-2731	25-29	Male		No	2	0	8.13	0	37.61		0	0	0
MqTZ-2732	MqTZ-2732	10-15	Male		No	0	0	0	0	0		0	0	0
MqTZ-2733	MqTZ-2733	50-54	Male		No	1	0	2.46	0	39.34		0	0	0
MqTZ-2734	MqTZ-2734	10-15	Female		No	0	0	0	0	0		0	0	0
MqTZ-2735	MqTZ-2735	30-34	Female		No	0	1	0	0	0	40.79101181	0	0	0
MqTZ-2736	MqTZ-2736	20-24	Female		No	2	0	13.88	0	36.83		0	0	0
MqTZ-2737	MqTZ-2737	25-29	Female		No	0	1	0	0	0	40.63433456	0	0	0
MqTZ-2738	MqTZ-2738	30-34	Female		No	0	0	0	0	0		0	0	0
MqTZ-2739	MqTZ-2739	20-24	Female		No	0	2	0	0	0	41.58	0	1	0	46.96	46.96
MqTZ-2740	MqTZ-2740	20-24	Male		No	0	0	0	0	0		0	0	0
MqTZ-2741	MqTZ-2741R	5-9	Female		No	2	0	1433.62	0	30.12		0	0	0
MqTZ-2742	MqTZ-2742R	5-9	Female		No	2	1	37982.83	0	25.37	40.29172134	0	0	0
MqTZ-2743	MqTZ-2743SX	10-15	Male		No	2	0	573193.08	1	21.44		0	0	0
MqTZ-2744	MqTZ-2744	25-29	Female	0:15	No	2	0	8.16	0	37.6		0	0	0
MqTZ-2745	MqTZ-2745R	10-15	Female		No	2	0	2010.93	0	29.63		0	0	0
MqTZ-2746	MqTZ-2746R	5-9	Female		No	2	0	3731.06	0	28.73		0	0	0
MqTZ-2747	MqTZ-2747	10-15	Female		No	2	0	47.62	0	35.05		0	0	0
MqTZ-2748	MqTZ-2748	25-29	Female		No	2	0	7.69	0	37.69		0	0	0
MqTZ-2749	MqTZ-2749	10-15	Female		No	1	0	3.03	0	39.04		0	0	0
MqTZ-2750	MqTZ-2750P	20-24	Female		No	2	1	41.2	0	32.67	40.0566597	0	0	0
MqTZ-2751	MqTZ-2751	35-39	Female		No	2	0	2.12	0	37.23		0	0	0
MqTZ-2752	MqTZ-2752	60-64	Female		No	0	0	0	0	0		0	0	0
MqTZ-2753	MqTZ-2753	40-44	Female		No	0	0	0	0	0		0	0	0
MqTZ-2754	MqTZ-2754	30-34	Male		No	0	0	0	0	0		0	0	0
MqTZ-2755	MqTZ-2755	50-54	Male		No	2	0	89.9	0	31.47		0	0	0
MqTZ-2756	MqTZ-2756	20-24	Female		No	1	0	0.67	0	39		0	0	0
MqTZ-2757	MqTZ-2757	25-29	Male		No	1	0	0.95	0	38.47		0	0	0
MqTZ-2758	MqTZ-2758	35-39	Female		No	0	0	0	0	0		0	0	0
MqTZ-2759	MqTZ-2759	35-39	Female		No	0	2	0	0	0	42.94	0	0	1		48.09
MqTZ-2760	MqTZ-2760SX	10-15	Female		No	2	0	53469.47	1	21.64		0	0	0
MqTZ-2761	MqTZ-2761	35-39	Female		No	1	1	3.04	0	39.03	40.52922821	0	0	0
MqTZ-2762	MqTZ-2762SX	25-29	Female		No	2	0	8.62	1	37.52		0	0	0
MqTZ-2763	MqTZ-2763	30-34	Female		No	0	0	0	0	0		0	0	0
MqTZ-2764	MqTZ-2764	30-34	Male		No	0	0	0	0	0		0	0	0
MqTZ-2765	MqTZ-2765SX	10-15	Female		No	2	0	930.9	1	27.87		0	0	0
MqTZ-2766	MqTZ-2766	10-15	Female		No	0	0	0	0	0		0	0	0
MqTZ-2767	MqTZ-2767SX	10-15	Female		No	2	1	33.14	1	33	33.11	0	1	1	48.75	47.46
MqTZ-2768	MqTZ-2768SX	5-9	Female		No	1	1	0.58	1	39.22	40.98228455	0	0	0
MqTZ-2769	MqTZ-2769R	30-34	Female		No	0	0	0	0	0		0	0	0
MqTZ-2770	MqTZ-2770	30-34	Female	0:30	No	1	0	0.74	0	38.84		0	0	0
MqTZ-2771	MqTZ-2771	35-39	Female		No	0	0	0	0	0		0	0	0
MqTZ-2772	MqTZ-2772	20-24	Male		No	0	1	0	0	0	41.31151199	0	0	0
MqTZ-2773	MqTZ-2773	35-39	Female		No	0	0	0	0	0		0	0	0
MqTZ-2774	MqTZ-2774	70-74	Male		No	2	0	2.32	0	37.09		0	0	0
MqTZ-2775	MqTZ-2775	45-49	Female		No	0	0	0	0	0		0	0	0
MqTZ-2776	MqTZ-2776	25-29	Female		No	0	0	0	0	0		0	0	0
MqTZ-2777	MqTZ-2777	25-29	Female	0:15	No	1	1	0.54	0	39.34	40.85845184	0	0	0
MqTZ-2778	MqTZ-2778	60-64	Female		No	0	0	0	0	0		0	0	0
MqTZ-2779	MqTZ-2779	20-24	Female		No	0	0	0	0	0		0	0	0
MqTZ-2780	MqTZ-2780	35-39	Female		No	0	0	0	0	0		0	0	0
MqTZ-2781	MqTZ-2781R-SX	10-15	Male		No	2	0	5.56	1	35.75		0	0	0
MqTZ-2782	MqTZ-2782	65-69	Female		No	0	0	0	0	0		0	0	0
MqTZ-2783	MqTZ-2783SX	10-15	Male		No	2	0	1.11	1	38.23		0	0	0
MqTZ-2784	MqTZ-2784	10-15	Female		No	0	0	0	0	0		0	0	0
MqTZ-2785	MqTZ-2785	5-9	Female		No	0	0	0	0	0		0	0	0
MqTZ-2786	MqTZ-2786	20-24	Female		No	0	0	0	0	0		0	0	0
MqTZ-2787	MqTZ-2787	15-19	Female		No	0	0	0	0	0		0	0	0
MqTZ-2788	MqTZ-2788	20-24	Female		No	0	0	0	0	0		0	0	0
MqTZ-2789	MqTZ-2789	55-59	Male		No	1	0	0.35	0	40		0	0	0
MqTZ-2790	MqTZ-2790	50-54	Female	1:14	No	1	0	0.79	0	38.75		0	0	0
MqTZ-2791	MqTZ-2791	20-24	Female		No	0	0	0	0	0		0	0	0
MqTZ-2792	MqTZ-2792	20-24	Female		No	0	0	0	0	0		0	0	0
MqTZ-2793	MqTZ-2793	20-24	Female		No	0	0	0	0	0		0	0	0
MqTZ-2794	MqTZ-2794	30-34	Female		No	0	0	0	0	0		0	0	0
MqTZ-2795	MqTZ-2795	25-29	Female		No	0	0	0	0	0		0	0	0
MqTZ-2796	MqTZ-2796	10-15	Female		No	2	0	16861.19	0	23.42		0	0	0
MqTZ-2797	MqTZ-2797	20-24	Female		No	2	0	87.59	0	31.51		0	0	0
MqTZ-2798	MqTZ-2798	15-19	Female		No	0	0	0	0	0		0	0	0
MqTZ-2799	MqTZ-2799	30-34	Female		No	0	0	0	0	0		0	0	0
MqTZ-2800	MqTZ-2800	55-59	Female		No	0	0	0	0	0		0	0	0
MqTZ-2801	MqTZ-2801R	15-19	Female		No	0	0	0	0	0		0	0	0
MqTZ-2802	MqTZ-2802	25-29	Female		No	0	0	0	0	0		0	0	0
MqTZ-2803	MqTZ-2803	10-15	Male		No	2	1	48558.81	0	22.17	39.66	1	0	0
MqTZ-2804	MqTZ-2804	10-15	Male	0:30	No	2	0	1.38	0	36.76		0	0	0
MqTZ-2805	MqTZ-2805SX	15-19	Female		No	2	1	74678.46	1	21.57	39.97	1	0	0
MqTZ-2806	MqTZ-2806	30-34	Female		No	2	0	12.78	0	33.66		0	0	0
MqTZ-2807	MqTZ-2807	30-34	Female		No	2	1	7.88	0	34.34	43.4236	0	0	0
MqTZ-2808	MqTZ-2808SX	60-64	Female		No	0	0	0	1	0		0	0	0
MqTZ-2809	MqTZ-2809	15-19	Female		No	0	0	0	0	0		0	0	0
MqTZ-2810	MqTZ-2810R	10-15	Female		No	2		13.59	0	33.58		0	0	0
MqTZ-2811		30-34	Female		No	0	0	0	0	0		0	0	0
MqTZ-2812		15-19	Male		No	0	0	0	0	0		0	0	0
MqTZ-2813		35-39	Female		No	0	0	0	0	0		0	0	0
MqTZ-2814		60-64	Female		No	0	0	0	1	0		0	0	0
MqTZ-2815		40-44	Female		No	0	0	0	0	0		0	0	0
MqTZ-2816		20-24	Female		No	0	0	0	0	0		0	0	0
MqTZ-2817		25-29	Female		No	0	0	0	0	0		0	0	0
MqTZ-2818		25-29	Male		No	0	0	0	0	0		0	0	0
MqTZ-2819		35-39	Female		No	0	0	0	0	0		0	0	0
MqTZ-2820		35-39	Female		No	0	0	0	0	0		0	0	0
MqTZ-2821		20-24	Female		No	0	0	0	0	0		0	0	0
MqTZ-2822		35-39	Female		No	0	0	0	0	0		0	0	0
MqTZ-2823		25-29	Female		No	0	0	0	0	0		0	0	0
MqTZ-2824		25-29	Female		No	0	0	0	0	0		0	0	0
MqTZ-2825		5-9	Male		No	0	0	0	0	0		0	0	0
MqTZ-2826		30-34	Female		No	0	0	0	0	0		0	0	0
MqTZ-2827		40-44	Male		No	0	0	0	0	0		0	0	0
MqTZ-2828		40-44	Male		No	0	0	0	0	0		0	0	0
MqTZ-2829	MqTZ-2829	35-39	Male	0:30	No	1	0	0.2	0	38.64		0	0	0
MqTZ-2830		45-49	Male		No	0	0	0	0	0		0	0	0
MqTZ-2831		40-44	Male		No	0	0	0	0	0		0	0	0
MqTZ-2832		25-29	Female		No	0	0	0	0	0		0	0	0
MqTZ-2833		5-9	Female		No	1	0	0.59	1	39.12		0	0	0
MqTZ-2834		5-9	Female		No	2	0	4769.16	1	24.76		0	0	0
MqTZ-2835		50-54	Female		No	0	0	0	0	0		0	0	0
MqTZ-2836		70-74	Male		No	0	0	0	0	0		0	0	0
MqTZ-2837		30-34	Female		No	0	0	0	0	0		0	0	0
MqTZ-2838		60-64	Male		No	0	0	0	0	0		0	0	0
MqTZ-2839		35-39	Female		No	0	0	0	0	0		0	0	0
MqTZ-2840		60-64	Female		No	0	0	0	0	0		0	0	0
MqTZ-2841	MqTZ-2841	40-44	Female	0:30	No	2	0	68.8	0	31.53		0	0	0
MqTZ-2842	MqTZ-2842	30-34	Female	0:40	No	2	0	1.27	0	37.9		0	0	0
MqTZ-2843		50-54	Female		No	0	0	0	0	0		0	0	0
MqTZ-2844		40-44	Female		No	0	0	0	0	0		0	0	0
MqTZ-2845		40-44	Female		No	0	0	0	0	0		0	0	0
MqTZ-2846		30-34	Male		No	0	0	0	0	0		0	0	0
MqTZ-2847		20-24	Female		No	0	0	0	0	0		0	0	0
MqTZ-2848		5-9	Male		No	0	0	0	0	0		0	0	0
MqTZ-2849		10-15	Female		No	2	0	28	0	32.96		0	0	0
MqTZ-2850		10-15	Male		No	0	0	0	0	0		0	0	0
MqTZ-2851		45-49	Female		No	2	0	2.61	0	36.75		0	0	0
MqTZ-2852		30-34	Female		No	0	0	0	0	0		0	0	0
MqTZ-2853		35-39	Male		No	1	0	0.65	0	38.98		0	0	0
MqTZ-2854		30-34	Female		No	0	0	0	0	0		0	0	0
MqTZ-2855		25-29	Female		No	2	0	2.15	0	37.06		0	0	0
MqTZ-2856		30-34	Female		No	0	0	0	0	0		0	0	0
MqTZ-2857		35-39	Male		No	0	0	0	0	0		0	0	0
MqTZ-2858	MqTZ-2858	35-39	Male	0:30	No	2	0	6.65	0	35.26		0	0	0
MqTZ-2859		20-24	Female		No	0	0	0	0	0		0	0	0
MqTZ-2860	MqTZ-2860P	35-39	Female	0:31	No	2	0	19.92	0	33.87		0	0	0
MqTZ-2861		40-44	Female		No	0	0	0	0	0		0	0	0
MqTZ-2862		35-39	Female		No	0	0	0	0	0		0	0	0
MqTZ-2863		30-34	Female		No	0	0	0	0	0		0	0	0
MqTZ-2864		50-54	Male		No	2	0	1680.24	1	26.43		0	0	0
MqTZ-2865		20-24	Female		No	0	0	0	0	0		0	0	0
MqTZ-2866	MqTZ-2866	30-34	Female	1:00	No	2	0	5.54	0	35.55		0	0	0
MqTZ-2867		20-24	Female		No	1	0	0.72	0	38.8		0	0	0
MqTZ-2868		20-24	Female		No	0	0	0	0	0		0	0	0
MqTZ-2869		25-29	Female		No	0	0	0	0	0		0	0	0
MqTZ-2870		35-39	Female		No	0	0	0	0	0		0	0	0
MqTZ-2871		70-74	Female		No	0	0	0	0	0		0	0	0
MqTZ-2872		25-29	Female		No	0	0	0	0	0		0	0	0
MqTZ-2873		20-24	Female		No	0	0	0	0	0		0	0	0
MqTZ-2874		25-29	Female		No	2	0	1.77	0	37.37		0	0	0
MqTZ-2875		30-34	Female		No	0	0	0	0	0		0	0	0
MqTZ-2876		5-9	Female		No	2	0	30663.46	1	21.79		0	0	0
MqTZ-2877		25-29	Female		No	1	0	0.8	0	38.63		0	0	0
MqTZ-2878		20-24	Female		No	2	0	1.98	0	37.19		0	0	0
MqTZ-2879		40-44	Female		No	1	0	0.64	0	38.99		0	0	0
MqTZ-2880	MqTZ-2880	30-34	Female	1:00	No	2	0	311.45	0	29.12		0	0	0
MqTZ-2881		30-34	Male		No	0	0	0	0	0		0	0	0
MqTZ-2882	MqTZ-2882	40-44	Female	0:40	No	2	0	21.05	0	33.42		0	0	0
MqTZ-2883		5-9	Female	0:40	No	2	0	2334.7	0	25.9		0	0	0
MqTZ-2884	MqTZ-2884	10-15	Male	0:40	No	2	0	233.46	0	29.58		0	0	0
MqTZ-2885		5-9	Male		No	0	0	0	1	0		0	0	0
MqTZ-2886		10-15	Female		No	0	0	0	0	0		0	0	0
MqTZ-2887		10-15	Male		No	2	0	37.12	0	32.51		0	0	0
MqTZ-2888	MqTZ-2888	30-34	Male	1:00	No	2	0	4.08	0	36.04		0	0	0
MqTZ-2889		25-29	Female		No	0	0	0	0	0		0	0	0
MqTZ-2890		5-9	Male		No	0	0	0	1	0		0	0	0
MqTZ-2891		10-15	Female		No	0	0	0	0	0		0	0	0
MqTZ-2892	MqTZ-2892P	10-15	Male	2:00	No	2	0	2.38	0	36.9		0	0	0
MqTZ-2893	MqTZ-2893	10-15	Male	1:00	No	2	0	21.65	0	33.37		0	0	0
MqTZ-2894		5-9	Female		No	0	0	0	0	0		0	0	0
MqTZ-2895	MqTZ-2895	5-9	Female	0:30	No	1	0	0.78	0	38.67		0	0	0
MqTZ-2896		15-19	Male		No	2	0	17337.93	0	22.7		0	0	0
MqTZ-2897	MqTZ-2897	5-9	Female	0:15	No	2	0	1.77	0	37.37		0	0	0
MqTZ-2898	MqTZ-2898P	5-9	Female	1:00	No	0	0	0	0	0		0	0	0
MqTZ-2899		10-15	Female	1:00	No	0	0	0	0	0		0	0	0
MqTZ-2900		10-15	Female		No	0	0	0	0	0		0	0	0
MqTZ-2901	MqTZ-2901	10-15	Female	0:40	No	2	0	244.69	0	29.5		0	0	0
MqTZ-2902		10-15	Female		No	0	0	0	0	0		0	0	0
MqTZ-2903		35-39	Female		No	0	0	0	0	0		0	0	0
MqTZ-2904		25-29	Female		No	0	0	0	0	0		0	0	0
MqTZ-2905		20-24	Female		No	0	0	0	0	0		0	0	0
MqTZ-2906		20-24	Female		No	0	0	0	0	0		0	0	0
MqTZ-2907		25-29	Female		No	0	0	0	0	0		0	0	0
MqTZ-2908		30-34	Female		No	0	0	0	0	0		0	0	0
MqTZ-2909		20-24	Female		No	0	0	0	0	0		0	0	0
MqTZ-2910		25-29	Female		No	0	0	0	0	0		0	0	0
MqTZ-2911		20-24	Female		No	0	0	0	0	0		0	0	0
MqTZ-2912		25-29	Female		No	0	0	0	0	0		0	0	0
MqTZ-2913		25-29	Female		No	0	0	0	0	0		0	0	0
MqTZ-2914		30-34	Female		No	0	0	0	0	0		0	0	0
MqTZ-2915		40-44	Female		No	0	0	0	0	0		0	0	0
MqTZ-2916		40-44	Female		No	0	0	0	0	0		0	0	0
MqTZ-2917	MqTZ-2917	20-24	Female	0:32	No	2	0	47.31	0	32.54		0	0	0
MqTZ-2918		10-15	Female		No	0	0	0	0	0		0	0	0
MqTZ-2919	MqTZ-2919	10-15	Female	0:30	No	2	0	1248.4	0	27.49		0	0	0
MqTZ-2920		10-15	Female		No	2	0	61.91	0	32.12		0	0	0
MqTZ-2921	MqTZ-2921	10-15	Female	1:00	No	0	0	0	0	0		0	0	0
MqTZ-2922		10-15	Male	1:00	No	0	0	0	0	0		0	0	0
MqTZ-2923		5-9	Female		No	0	0	0	0	0		0	0	0
MqTZ-2924	MqTZ-2924	5-9	Female	1:00	No	2	0	954	0	27.9		0	0	0
MqTZ-2925		10-15	Male		No	0	2	0	0	0	41.27	0	1	0	45.74
MqTZ-2926	MqTZ-2926	10-15	Female	0:30	No	2	0	1.84	0	37.55		0	0	0
MqTZ-2927		30-34	Female	2:00	No	0	0	0	1	0		0	0	0
MqTZ-2928		10-15	Male		No	2	2	12420.33	0	23.94	41.82	0	1	0	34.4
MqTZ-2929	MqTZ-2929	10-15	Female	1:00	No	2	0	32.59	0	33.11		0	0	0
MqTZ-2930	MqTZ-2930	5-9	Female	2:00	No	2	0	102.64	0	31.34		0	0	0
MqTZ-2931		10-15	Male		No	0	0	0	0	0		0	0	0
MqTZ-2932		40-44	Male		No	2	0	13.77	0	34.44		0	0	0
MqTZ-2933		35-39	Female		No	1	0	1.38	0	37.99		0	0	0
MqTZ-2934		30-34	Female		No	0	0	0	0	0		0	0	0
MqTZ-2935		40-44	Female		No	0	2	0	0	0	40.92	0	1	0	45.41
MqTZ-2936		40-44	Female		No	2	0	36.16	0	32.95		0	0	0
MqTZ-2937		40-44	Female		No	2	0	119.91	0	31.1		0	0	0
MqTZ-2938		10-15	Female		No	2	0	62774.89	0	21.44		0	0	0
MqTZ-2939	MqTZ-2939	35-39	Female	2:00	No	2	2	27.01	0	33.4	41.63	0	0	0
MqTZ-2940		25-29	Female		No	2	1	206.01	0	30.27	41.13371277	0	1	0	43.14
MqTZ-2941		35-39	Female		No	0	0	0	0	0		0	0	0
MqTZ-2942		25-29	Female		No	0	0	0	0	0		0	0	0
MqTZ-2943		20-24	Female		No	0	0	0	0	0		0	0	0
MqTZ-2944		25-29	Male		No	0	0	0	0	0		0	0	0
MqTZ-2945		25-29	Female		No	0	0	0	0	0		0	0	0
MqTZ-2946		25-29	Female		No	0	0	0	0	0		0	0	0
MqTZ-2947		35-39	Female		No	2	0	215.57	0	30.2		0	0	0
MqTZ-2948		30-34	Female	0:30	No	2	0	385.04	0	29.3		0	0	0
MqTZ-2949		10-15	Male		No	1	0	0.95	1	38.57		0	0	0
MqTZ-2950		45-49	Male		No	2	0	5.87	0	35.76		0	0	0
MqTZ-2951	MqTZ-2951	30-34	Female	0:40	No	2	1	14.83	0	34.33	40.21259689	0	1	1	35.33	39.47
MqTZ-2952		5-9	Female		No	0	1	0	0	0	41.03666687	1	0	0
MqTZ-2953	MqTZ-2953	10-15	Female	1:00	No	1	1	0.93	0	38.6	41.01840591	0	1	0	34.65
MqTZ-2954	MqTZ-2954	10-15	Female	0:40	No	2	0	1147.53	0	27.62		0	0	0
MqTZ-2955	MqTZ-2955	5-9	Male	1:00	No	2	1	11869.46	0	24.01	32.98	0	1	0	36.04
MqTZ-2956		5-9	Male		No	0	0	0	0	0		0	0	0
MqTZ-2957	MqTZ-2957	10-15	Male	1:00	No	0	0	0	0	0		0	0	0
MqTZ-2958		10-15	Female	1:00	No	2	0	2.61	0	37.01		0	0	0
MqTZ-2959		10-15	Male	0:17	No	2	0	1665.73	1	27.04		0	0	0
MqTZ-2960		45-49	Female		No	0	0	0	0	0		0	0	0
MqTZ-2961	MqTZ-2961	10-15	Male	0:40	No	2	0	650.86	0	28.49		0	0	0
MqTZ-2962		45-49	Female		No	0	0	0	0	0		0	0	0
MqTZ-2963		35-39	Female	0:10	No	0	0	0	0	0		0	0	0
MqTZ-2964	MqTZ-2964	10-15	Male	0:30	No	2	0	2.35	0	37.17		0	0	0
MqTZ-2965	MqTZ-2965	10-15	Female	0:30	No	2	0	7916.22	0	24.64		0	0	0
MqTZ-2966	MqTZ-2966	10-15	Female	0:30	No	2	0	3.2	0	36.69		0	0	0
MqTZ-2967	MqTZ-2967	10-15	Female	0:15	No	2	0	2.61	0	37.01		0	0	0
MqTZ-2968		10-15	Female		No	0	0	0	0	0		0	0	0
MqTZ-2969		5-9	Female		No	0	0	0	0	0		0	0	0
MqTZ-2970	MqTZ-2970	10-15	Female	1:00	No	2	0	32.17	0	33.13		0	0	0
MqTZ-2971		10-15	Female		No	0	0	0	0	0		0	0	0
MqTZ-2972		5-9	Male	1:20	No	2	0	12582.37	1	23.92		0	0	0
MqTZ-2973	MqTZ-2973	5-9	Female	2:00	No	1	0	1.04	0	38.43		0	0	0
MqTZ-2974	MqTZ-2974	30-34	Female	2:00	No	2	0	8.36	0	35.21		0	0	0
MqTZ-2975		10-15	Male		No	2	0	1841.75	0	26.89		0	0	0
MqTZ-2976	MqTZ-2976	25-29	Female	1:00	No	2	0	0.16	0	38.93		0	0	0
MqTZ-2977	MqTZ-2977	30-34	Female	1:00	No	1	0	0.59	0	39.3		0	0	0
MqTZ-2978		25-29	Female		No	2	0	4.6	0	36.13		0	0	0
MqTZ-2979		25-29	Female		No	2	0	3.62	0	36.5		0	0	0
MqTZ-2980		40-44	Female		No	0	0	0	0	0		0	0	0
MqTZ-2981		25-29	Female		No	0	0	0	0	0		0	0	0
MqTZ-2982	MqTZ-2982	10-15	Male	0:30	No	1	0	1.35	0	39.61		0	0	0
MqTZ-2983		10-15	Male		No	0	0	0	0	0		0	0	0
MqTZ-2984		30-34	Female		No	0	0	0	0	0		0	0	0
MqTZ-2985		30-34	Female		No	0	0	0	0	0		0	0	0
MqTZ-2986		20-24	Female		No	0	0	0	0	0		0	0	0
MqTZ-2987	MqTZ-2987	20-24	Female	0:15	No	2	0	2.64	0	38.44		0	0	0
MqTZ-2988		25-29	Female		No	0	0	0	0	0		0	0	0
MqTZ-2989		20-24	Female		No	0	0	0	0	0		0	0	0
MqTZ-2990		30-34	Female		No	2	0	1375.42	0	27.59		0	0	0
MqTZ-2991	MqTZ-2991	20-24	Female	0:15	No	2	0	8.52	0	36.41		0	0	0
MqTZ-2992		15-19	Female	0:30	No	2	0	1204.65	1	27.82		0	0	0
MqTZ-2993		30-34	Female		No	0	0	0	0	0		0	0	0
MqTZ-2994		20-24	Male		No	0	0	0	0	0		0	0	0
MqTZ-2995		20-24	Female		No	1	0	2.79	0	38.35		0	0	0
MqTZ-2996		25-29	Female	0:45	No	0	0	0	0	0		0	0	0
MqTZ-2997		20-24	Female	0:30	No	2	0	125.06	1	31.75		0	0	0
MqTZ-2998		20-24	Female	0:40	No	0	0	0	0	0		0	0	0
MqTZ-2999		55-59	Female		No	2	1	16.93	0	35.22	34.85	0	1	1	47.04	40.28
MqTZ-3000		20-24	Female		No	2	0	41.35	0	33.67		0	0	0
MqTZ-3001		15-19	Female		No	1	1	0.26	0	38.31	32.5	0	0	1		35.19
MqTZ-3002	MqTZ-3002	35-39	Female	0:30	No	2	1	3.24	0	34.94	38.86	1	0	0
MqTZ-3003		10-15	Female		No	0	0	0	0	0		0	0	0
MqTZ-3004		10-15	Male		No	2	0	135.57	0	31.61		0	0	0
MqTZ-3005		10-15	Male		No	2	0	86.98	0	32.38		0	0	0
MqTZ-3006		5-9	Male		No	0	0	0	0	0		0	0	0
MqTZ-3007		5-9	Male		No	0	0	0	0	0		0	0	0
MqTZ-3008		10-15	Male		No	2	0	3429.12	0	26		0	0	0
MqTZ-3009		5-9	Male		No	0	0	0	0	0		0	0	0
MqTZ-3010		10-15	Male		No	0	0	0	0	0		0	0	0
MqTZ-3011		35-39	Female	0:30	No	0	0	0	0	0		0	0	0
MqTZ-3012		5-9	Female		No	0	0	0	0	0		0	0	0
MqTZ-3013	MqTZ-3013	10-15	Male	0:30	No	2	0	125.42	0	31.74		0	0	0
MqTZ-3014		15-19	Male	1:00	No	0	0	0	0	0		0	0	0
MqTZ-3015		30-34	Female		No	0	0	0	0	0		0	0	0
MqTZ-3016	MqTZ-3016	45-49	Female	0:30	No	1	0	1.82	0	39.08		0	0	0
MqTZ-3017		10-15	Male		No	2	0	525.3	0	29.26		0	0	0
MqTZ-3018		15-19	Male		No	2	0	36.01	0	33.91		0	0	0
MqTZ-3019	MqTZ-3019	10-15	Male	0:40	No	1	0	1.62	0	39.29		0	0	0
MqTZ-3020		10-15	Male		No	0	0	0	0	0		0	0	0
MqTZ-3021		15-19	Male		No	0	0	0	0	0		0	0	0
MqTZ-3022		15-19	Male		No	0	0	0	0	0		0	0	0
MqTZ-3023		15-19	Male		No	0	0	0	0	0		0	0	0
MqTZ-3024		30-34	Female		No	0	0	0	0	0		0	0	0
MqTZ-3025		15-19	Male		No	1	0	2.15	0	38.8		0	0	0
MqTZ-3026		55-59	Female		No	0	0	0	0	0		0	0	0
MqTZ-3027		15-19	Female		No	0	0	0	0	0		0	0	0
MqTZ-3028		20-24	Female		No	0	0	0	0	0		0	0	0
MqTZ-3029		40-44	Female		No	2	0	874.86	0	28.37		0	0	0
MqTZ-3030		10-15	Female		No	0	1	0	0	0	32.97	0	1	1	44.35	41.31
MqTZ-3031		30-34	Female		No	2	0	6.54	0	36.87		0	0	0
MqTZ-3032		25-29	Female		No	0	0	0	0	0		0	0	0
MqTZ-3033		15-19	Female		No	0	0	0	0	0		0	0	0
MqTZ-3034		20-24	Female		No	0	0	0	0	0		0	0	0
MqTZ-3035		25-29	Female		No	0	0	0	0	0		0	0	0
MqTZ-3036		15-19	Male		No	2	0	572.74	0	29.11		0	0	0
MqTZ-3037		10-15	Female		No	2	0	36430.81	0	21.9		0	0	0
MqTZ-3038		10-15	Female		No	2	0	10.73	0	36.01		0	0	0
MqTZ-3039		35-39	Female		No	0	0	0	0	0		0	0	0
MqTZ-3040		20-24	Female		No	2	0	83.78	0	32.44		0	0	0
MqTZ-3041		10-15	Female		No	0	0	0	0	0		0	0	0
MqTZ-3042		45-49	Female		No	0	0	0	0	0		0	0	0
MqTZ-3043		40-44	Female		No	0	0	0	0	0		0	0	0
MqTZ-3044		25-29	Female		No	0	0	0	0	0		0	0	0
MqTZ-3045		45-49	Female		No	0	0	0	0	0		0	0	0
MqTZ-3046	MqTZ-3046	40-44	Male	0:30	No	2	0	137.14	0	31.59		0	0	0
MqTZ-3047		60-64	Female		No	0	0	0	0	0		0	0	0
MqTZ-3048		25-29	Female		No	0	0	0	0	0		0	0	0
MqTZ-3049		20-24	Female		No	0	0	0	0	0		0	0	0
MqTZ-3050		65-69	Male		Yes	0	0	0	0	0		0	0	0
MqTZ-3051		35-39	Female		No	0	0	0	0	0		0	0	0
MqTZ-3052		45-49	Female		No	0	0	0	0	0		0	0	0
MqTZ-3053		35-39	Female		No	0	0	0	0	0		0	0	0
MqTZ-3054	MqTZ-3054P	25-29	Female	0:30	No	2	0	6.32	0	36.93		0	0	0
MqTZ-3055		25-29	Female		No	0	0	0	0	0		0	0	0
MqTZ-3056		5-9	Female		No	0	0	0	0	0		0	0	0
MqTZ-3057		50-54	Male		No	0	0	0	0	0		0	0	0
MqTZ-3058		30-34	Female		No	0	0	0	0	0		0	0	0
MqTZ-3059	MqTZ-3059	20-24	Female	0:30	No	2	1	225.14	0	30.73	35.26	0	1	1	46.76	44.42
MqTZ-3060	MqTZ-3060P	30-34	Female	2:00	No	2	0	196.62	0	30.96		0	0	0
MqTZ-3061		15-19	Male	1:00	No	2	1	394.92	1	29.75	34.44	0	1	0	34.46
MqTZ-3062		25-29	Female		No	0	0	0	0	0		0	0	0
MqTZ-3063		40-44	Female		No	0	0	0	0	0		0	0	0
MqTZ-3064		45-49	Female		No	2	0	10.86	0	35.99		0	0	0
MqTZ-3065		30-34	Female		No	0	0	0	0	0		0	0	0
MqTZ-3066		55-59	Female		No	2	0	9.23	0	33.55		0	0	0
MqTZ-3067		10-15	Female		No	0	0	0	0	0		0	0	0
MqTZ-3068		15-19	Female		No	2	0	171.71	0	31.2		0	0	0
MqTZ-3069		10-15	Male		No	2	0	72752.07	1	20.7		0	0	0
MqTZ-3070		10-15	Female		No	2	0	13402.14	1	23.64		0	0	0
MqTZ-3071		25-29	Female		No	2	0	16.78	0	35.23		0	0	0
MqTZ-3072		5-9	Female		No	2	0	8524.68	0	24.42		0	0	0
MqTZ-3073		5-9	Female		No	2	0	10.61	0	36.03		0	0	0
MqTZ-3074		15-19	Male		No	0	0	0	0	0		0	0	0
MqTZ-3075		10-15	Female	0:40	No	2	1	277.05	1	30.37	32.20256424	0	1	1	40.53	41.8
MqTZ-3076		10-15	Male		No	0	0	0	0	0		0	0	0
MqTZ-3077		10-15	Male		No	2	0	257.79	0	30.49		0	0	0
MqTZ-3078		10-15	Female		No	2	0	41355.93	1	21.68		0	0	0
MqTZ-3079		10-15	Male		No	2	0	32.37	0	34.09		0	0	0
MqTZ-3080		15-19	Female		No	2	0	35.6	0	33.93		0	0	0
MqTZ-3081		10-15	Male	0:15	No	2	0	8258.68	1	24.48		0	0	0
MqTZ-3082	MqTZ-3082	15-19	Female	0:20	No	2	0	5.61	0	37.13		0	0	0
MqTZ-3083	MqTZ-3083	10-15	Female	0:13	No	1	0	4.52	0	37.51		0	0	0
MqTZ-3084		10-15	Female		No	2	0	1395.38	0	27.56		0	0	0
MqTZ-3085		15-19	Female		No	0	0	0	0	0		0	0	0
MqTZ-3086		25-29	Female		No	0	0	0	0	0		0	0	0
MqTZ-3087		45-49	Female		No	0	0	0	0	0		0	0	0
MqTZ-3088		60-64	Male		No	0	0	0	0	0		0	0	0
MqTZ-3089	MqTZ-3089	20-24	Female	0:15	No	1	0	2.04	0	38.8		0	0	0
MqTZ-3090		40-44	Female		No	0	0	0	0	0		0	0	0
MqTZ-3091		35-39	Female		No	2	0	133.25	0	31.64		0	0	0
MqTZ-3092		15-19	Female		No	0	0	0	0	0		0	0	0
MqTZ-3093		15-19	Female		No	1	0	2.79	0	38.35		0	0	0
MqTZ-3094		25-29	Female		No	0	0	0	0	0		0	0	0
MqTZ-3095	MqTZ-3095P	20-24	Male	0:15	No	1	0	1.88	0	38.94		0	0	0
MqTZ-3096		35-39	Female		No	1	0	2.14	0	38.72		0	0	0
MqTZ-3097		20-24	Male		No	0	0	0	0	0		0	0	0
MqTZ-3098		20-24	Female	0:30	No	0	0	0	0	0		0	0	0
MqTZ-3099		20-24	Female	0:30	No	0	0	0	0	0		0	0	0
MqTZ-3100		20-24	Female		No	2	0	14752.51	1	23.84		0	0	0
MqTZ-3101	MqTZ-3101	5-9	Male	1:00	No	2	0	4.75	0	37.38		0	0	0
MqTZ-3102		10-15	Female	1:30	No	0	0	0	0	0		0	0	0
MqTZ-3103		10-15	Female		No	0	0	0	0	0		0	0	0
MqTZ-3104	MqTZ-3104R	10-15	Male	1:00	No	2	0	5.06	0	37.27		0	0	0
MqTZ-3105		5-9	Female		No	0	0	0	0	0		0	0	0
MqTZ-3106		5-9	Female		No	0	0	0	0	0		0	0	0
MqTZ-3107		5-9	Female		No	0	0	0	0	0		0	0	0
MqTZ-3108		10-15	Female		No	2	0	4745.56	0	25.75		0	0	0
MqTZ-3109	MqTZ-3109	60-64	Female	0:20	No	1	0	2.39	0	38.54		0	0	0
MqTZ-3110		5-9	Female		No	2	0	12945.81	0	24.06		0	0	0
MqTZ-3111	MqTZ-3111	10-15	Male	0:15	No	2	0	4.93	0	37.32		0	0	0
MqTZ-3112		5-9	Male		No	0	0	0	0	0		0	0	0
MqTZ-3113		5-9	Female		No	0	0	0	0	0		0	0	0
MqTZ-3114		10-15	Female		No	0	0	0	0	0		0	0	0
MqTZ-3115		10-15	Female		No	2	0	20450.69	0	23.29		0	0	0
MqTZ-3116		25-29	Female		No	2	0	91.2	0	32.4		0	0	0
MqTZ-3117		30-34	Female		No	0	0	0	0	0		0	0	0
MqTZ-3118		25-29	Female		No	0	0	0	0	0		0	0	0
MqTZ-3119		25-29	Female		No	2	0	33.73	0	34.08		0	0	0
MqTZ-3120	MqTZ-3120	5-9	Female	0:40	No	2	0	4.68	0	37.4		0	0	0
MqTZ-3121		30-34	Female		No	0	0	0	0	0		0	0	0
MqTZ-3122		15-19	Female		No	0	0	0	0	0		0	0	0
MqTZ-3123		20-24	Female		No	0	0	0	0	0		0	0	0
MqTZ-3124		5-9	Female		No	2	0	5604	0	25.47		0	0	0
MqTZ-3125		30-34	Male		No	0	0	0	0	0		0	0	0
MqTZ-3126	MqTZ-3126	25-29	Female	0:10	No	2	0	395.37	0	29.93		0	0	0
MqTZ-3127		20-24	Female		No	0	0	0	0	0		0	0	0
MqTZ-3128		20-24	Female		No	0	0	0	0	0		0	0	0
MqTZ-3129	MqTZ-3129	30-34	Female	0:20	No	2	0	726.68	0	28.91		0	0	0
MqTZ-3130		50-54	Female		No	0	0	0	0	0		0	0	0
MqTZ-3131		20-24	Female		No	0	0	0	0	0		0	0	0
MqTZ-3132		25-29	Female	0:31	No	0	0	0	0	0		0	0	0
MqTZ-3133		10-15	Female		No	0	0	0	0	0		0	0	0
MqTZ-3134		10-15	Male		No	2	0	4406.06	0	25.87		0	0	0
MqTZ-3135		10-15	Female		No	0	0	0	0	0		0	0	0
MqTZ-3136		10-15	Female		No	1	0	2.44	0	38.5		0	0	0
MqTZ-3137		10-15	Female		No	0	0	0	0	0		0	0	0
MqTZ-3138		10-15	Male		No	0	0	0	0	0		0	0	0
MqTZ-3139		10-15	Female		No	0	0	0	0	0		0	0	0
MqTZ-3140		10-15	Male		No	0	0	0	0	0		0	0	0
MqTZ-3141		10-15	Female		No	0	0	0	0	0		0	0	0
MqTZ-3142		5-9	Male		No	2	0	7408.12	0	25		0	0	0
MqTZ-3143	MqTZ-3143	10-15	Female	0:40	No	2	0	68.58	0	32.88		0	0	0
MqTZ-3144		10-15	Female		No	0	0	0	0	0		0	0	0
MqTZ-3145		5-9	Female		No	0	0	0	0	0		0	0	0
MqTZ-3146		5-9	Female		No	0	0	0	0	0		0	0	0
MqTZ-3147	MqTZ-3147	10-15	Male	1:28	No	2	0	9.96	0	36.13		0	0	0
MqTZ-3148		5-9	Male		No	0	0	0	0	0		0	0	0
MqTZ-3149		5-9	Female		No	0	0	0	0	0		0	0	0
MqTZ-3150		10-15	Male		No	0	0	0	0	0		0	0	0
MqTZ-3151		10-15	Male		No	0	0	0	0	0		0	0	0
MqTZ-3152		10-15	Female		No	2	0	318.32	0	30.3		0	0	0
MqTZ-3153		10-15	Female		No	0	0	0	0	0		0	0	0
MqTZ-3154		10-15	Female	0:15	No	0	0	0	0	0		0	0	0
MqTZ-3155		10-15	Female		No	0	0	0	0	0		0	0	0
MqTZ-3156		10-15	Female		No	0	0	0	0	0		0	0	0
MqTZ-3157		10-15	Male		No	2	0	11.05	0	35.96		0	0	0
MqTZ-3158		10-15	Male		No	2	0	13335.95	0	24.01		0	0	0
MqTZ-3159		5-9	Female		No	2	0	78.62	0	32.65		0	0	0
MqTZ-3160		35-39	Female		No	0	0	0	0	0		0	0	0
MqTZ-3161		15-19	Male		No	0	0	0	0	0		0	0	0
MqTZ-3162		10-15	Male		No	2	0	16126.87	0	23.69		0	0	0
MqTZ-3163		20-24	Female		No	0	0	0	0	0		0	0	0
MqTZ-3164		35-39	Male	0:34	No	0	0	0	0	0		0	0	0
MqTZ-3165		30-34	Female	1:00	No	0	0	0	0	0		0	0	0
MqTZ-3166		20-24	Female	1:00	No	0	0	0	0	0		0	0	0
MqTZ-3167		40-44	Female	0:30	No	0	0	0	0	0		0	0	0
MqTZ-3168		40-44	Female	0:30	No	0	0	0	0	0		0	0	0
MqTZ-3169		30-34	Female	0:40	No	0	0	0	0	0		0	0	0
MqTZ-3170		30-34	Female	0:30	No	1	0	1.11	0	38.76		0	0	0
MqTZ-3171		40-44	Female	0:45	No	0	0	0	0	0		0	0	0
MqTZ-3172		20-24	Female	0:40	No	0	0	0	0	0		0	0	0
MqTZ-3173		65-69	Female	1:00	No	0	0	0	0	0		0	0	0
MqTZ-3174		35-39	Female	1:00	No	2	0	338.2	1	29.72		0	0	0
MqTZ-3175		65-69	Female	1:00	No	2	0	2267.19	1	26.71		0	0	0
MqTZ-3176		30-34	Female	0:15	No	0	0	0	0	0		0	0	0
MqTZ-3177		10-15	Male	0:15	No	0	0	0	1	0		0	0	0
MqTZ-3178		30-34	Female	0:10	No	0	0	0	0	0		0	0	0
MqTZ-3179		25-29	Female	0:10	No	0	0	0	0	0		0	0	0
MqTZ-3180	MqTZ-3180	10-15	Female	1:00	No	2	0	14.29	0	34.18		0	0	0
MqTZ-3181		10-15	Female	1:00	No	0	0	0	0	0		0	0	0
MqTZ-3182		10-15	Male	0:05	No	0	0	0	0	0		0	0	0
MqTZ-3183		10-15	Male	2:00	No	0	0	0	0	0		0	0	0
MqTZ-3184		10-15	Female	1:00	No	0	0	0	0	0		0	0	0
MqTZ-3185		5-9	Female	1:00	No	0	0	0	0	0		0	0	0
MqTZ-3186		10-15	Male	0:45	No	0	0	0	0	0		0	0	0
MqTZ-3187		10-15	Female	1:00	No	2	0	4741.51	0	25.85		0	0	0
MqTZ-3188		25-29	Female	0:30	No	2	0	197.63	0	30.41		0	0	0
MqTZ-3189		15-19	Male	3:00	No	2	0	446.64	0	29.24		0	0	0
MqTZ-3190		20-24	Female	0:30	No	0	0	0	0	0		0	0	0
MqTZ-3191		25-29	Female	0:31	No	0	0	0	0	0		0	0	0
MqTZ-3192		30-34	Female	0:10	No	0	0	0	0	0		0	0	0
MqTZ-3193		20-24	Female	0:45	No	0	0	0	0	0		0	0	0
MqTZ-3194		30-34	Female	0:45	No	0	0	0	0	0		0	0	0
MqTZ-3195	MqTZ-3195	30-34	Female	0:10	No	2	0	2680.63	0	26.44		0	0	0
MqTZ-3196		25-29	Male	1:00	No	0	0	0	0	0		0	0	0
MqTZ-3197		25-29	Female	0:31	No	0	0	0	0	0		0	0	0
MqTZ-3198		30-34	Female	0:10	No	0	0	0	0	0		0	0	0
MqTZ-3199		20-24	Female	0:15	No	0	0	0	0	0		0	0	0
MqTZ-3200		5-9	Female	0:15	No	0	0	0	0	0		0	0	0
MqTZ-3201		25-29	Female	0:15	No	2	0	10.37	0	34.64		0	0	0
MqTZ-3202		15-19	Male	0:30	No	0	0	0	0	0		0	0	0
MqTZ-3203		5-9	Male	0:40	No	2	0	27795.15	0	22.74		0	0	0
MqTZ-3204		10-15	Male	1:00	No	2	0	2910.21	0	26.31		0	0	0
MqTZ-3205		10-15	Female	0:40	No	2	0	6703.38	0	24.99		0	0	0
MqTZ-3206	MqTZ-3206	10-15	Female	0:10	No	1	0	1.04	0	38.87		0	0	0
MqTZ-3207		10-15	Male	0:20	No	1	0	26.3	0	37.9		0	0	0
MqTZ-3208		10-15	Female	0:30	No	0	0	0	0	0		0	0	0
MqTZ-3209		10-15	Female	0:30	No	0	0	0	0	0		0	0	0
MqTZ-3210		5-9	Female	1:00	No	0	0	0	0	0		0	0	0
MqTZ-3211		10-15	Female	1:00	Refused	0	0	0	99	0		0	0	0
MqTZ-3212		10-15	Male	0:05	No	0	0	0	0	0		0	0	0
MqTZ-3213		10-15	Female	1:00	No	2	0	23582.68	0	23		0	0	0
MqTZ-3214	MqTZ-3214	10-15	Male	1:00	No	2	0	3.12	0	37.13		0	0	0
MqTZ-3215		5-9	Male	0:30	No	0	0	0	0	0		0	0	0
MqTZ-3216		10-15	Male	0:30	No	0	0	0	0	0		0	0	0
MqTZ-3217		5-9	Female	1:00	No	0	0	0	0	0		0	0	0
MqTZ-3218		50-54	Female	0:15	No	0	0	0	0	0		0	0	0
MqTZ-3219		15-19	Female	2:00	No	2	0	39226.88	0	22.2		0	0	0
MqTZ-3220	MqTZ-3220	20-24	Female	1:00	No	1	0	2.96	0	36.3		0	0	0
MqTZ-3221		30-34	Female	0:30	No	0	0	0	0	0		0	0	0
MqTZ-3222		40-44	Female	1:00	No	0	0	0	0	0		0	0	0
MqTZ-3223		25-29	Female	0:10	No	0	0	0	0	0		0	0	0
MqTZ-3224		20-24	Female	1:00	No	0	0	0	0	0		0	0	0
MqTZ-3225		40-44	Female	1:00	No	0	0	0	0	0		0	0	0
MqTZ-3226		30-34	Female	0:45	No	0	0	0	0	0		0	0	0
MqTZ-3227		65-69	Female	1:00	No	0	0	0	0	0		0	0	0
MqTZ-3228	MqTZ-3228R	25-29	Female	1:30	No	1	0	1.57	0	37.24		0	0	0
MqTZ-3229		40-44	Male	0:20	No	2	0	30.84	0	32.82		0	0	0
MqTZ-3230		25-29	Female	1:00	No	2	0	403.16	0	29		0	0	0
MqTZ-3231		5-9	Female	1:30	No	2	0	69615.34	0	21.34		0	0	0
MqTZ-3232		25-29	Male	1:00	No	2	0	64.43	0	31.72		0	0	0
MqTZ-3233	MqTZ-3233	25-29	Female	1:00	No	1	0	3.14	0	36.21		0	0	0
MqTZ-3234		5-9	Female	0:20	No	0	0	0	0	0		0	0	0
MqTZ-3235		10-15	Male	0:40	No	0	0	0	0	0		0	0	0
MqTZ-3236		10-15	Male	0:05	No	0	0	0	0	0		0	0	0
MqTZ-3237		10-15	Female	1:00	No	1	0	0.83	0	38.19		0	0	0
MqTZ-3238		10-15	Male	0:10	No	0	0	0	0	0		0	0	0
MqTZ-3239		10-15	Female	0:45	No	0	0	0	0	0		0	0	0
MqTZ-3240		15-19	Male	0:45	No	2	0	483.49	0	28.73		0	0	0
MqTZ-3241		10-15	Female	1:30	No	0	0	0	0	0		0	0	0
MqTZ-3242		25-29	Female	0:10	No	2	0	2020.37	0	26.6		0	0	0
MqTZ-3243	MqTZ-3243	25-29	Female	0:20	No	1	0	0.92	0	38.04		0	0	0
MqTZ-3244		25-29	Female	0:10	No	0	0	0	0	0		0	0	0
MqTZ-3245		25-29	Male	0:10	No	0	0	0	0	0		0	0	0
MqTZ-3246		25-29	Female	1:00	No	0	0	0	0	0		0	0	0
MqTZ-3247		25-29	Female	0:30	No	0	0	0	0	0		0	0	0
MqTZ-3248		70-74	Female	0:30	No	0	0	0	0	0		0	0	0
MqTZ-3249		25-29	Female	2:00	No	0	0	0	0	0		0	0	0
MqTZ-3250		15-19	Female	0:10	No	0	0	0	0	0		0	0	0
MqTZ-3251		10-15	Female	0:10	No	0	0	0	0	0		0	0	0
MqTZ-3252		40-44	Female	1:00	No	0	0	0	0	0		0	0	0
MqTZ-3253		15-19	Female	1:00	No	0	0	0	0	0		0	0	0
MqTZ-3254		20-24	Female	2:00	No	0	0	0	0	0		0	0	0
MqTZ-3255		40-44	Male	1:00	No	0	0	0	0	0		0	0	0
MqTZ-3256		30-34	Female	0:30	No	0	0	0	0	0		0	0	0
MqTZ-3257		20-24	Female	2:00	No	0	0	0	0	0		0	0	0
MqTZ-3258		15-19	Female	2:00	No	0	0	0	0	0		0	0	0
MqTZ-3259		20-24	Female	0:30	No	0	0	0	0	0		0	0	0
MqTZ-3260		30-34	Male	1:00	No	0	0	0	0	0		0	0	0
MqTZ-3261		35-39	Female	0:30	No	0	0	0	0	0		0	0	0
MqTZ-3262		20-24	Female	0:40	No	0	0	0	0	0		0	0	0
MqTZ-3263		20-24	Female	1:00	No	0	0	0	0	0		0	0	0
MqTZ-3264		10-15	Male	1:00	No	0	0	0	0	0		0	0	0
MqTZ-3265		5-9	Female	1:00	No	0	0	0	0	0		0	0	0
MqTZ-3266	MqTZ-3266	10-15	Female	0:40	No	2	0	26.95	0	33.02		0	0	0
MqTZ-3267		10-15	Female	0:05	No	0	0	0	0	0		0	0	0
MqTZ-3268		25-29	Male	0:05	No	0	0	0	0	0		0	0	0
MqTZ-3269		35-39	Female	1:00	No	0	0	0	0	0		0	0	0
MqTZ-3270		30-34	Female	3:00	No	0	0	0	0	0		0	0	0
MqTZ-3271		40-44	Female	0:05	No	0	0	0	0	0		0	0	0
MqTZ-3272		20-24	Female	0:45	No	0	0	0	0	0		0	0	0
MqTZ-3273		30-34	Female	0:30	No	0	0	0	0	0		0	0	0
MqTZ-3274		25-29	Female	0:30	No	2	0	13.14	0	34.51		0	0	0
MqTZ-3275		30-34	Female	1:00	No	0	0	0	0	0		0	0	0
MqTZ-3276		25-29	Female	0:30	No	0	0	0	0	0		0	0	0
MqTZ-3277		20-24	Female	0:05	No	0	0	0	0	0		0	0	0
MqTZ-3278		20-24	Female	0:05	No	0	0	0	0	0		0	0	0
MqTZ-3279		60-64	Female	0:30	No	0	0	0	0	0		0	0	0
MqTZ-3280		10-15	Female	0:30	No	2	0	29813.8	1	20.39		0	0	0
MqTZ-3281		15-19	Female	1:00	No	2	0	41.48	0	32.21		0	0	0
MqTZ-3282		5-9	Female	0:30	No	1	0	1	0	38.91		0	0	0
MqTZ-3283		10-15	Male	0:30	No	2	0	1.46	0	38.23		0	0	0
MqTZ-3284		5-9	Male	0:30	No	1	0	0.83	0	39.24		0	0	0
MqTZ-3285		40-44	Female	0:30	No	1	0	0.37	0	40.68		0	0	0
MqTZ-3286		25-29	Female	0:10	No	0	0	0	0	0		0	0	0
MqTZ-3287		35-39	Female	0:30	No	0	0	0	0	0		0	0	0
MqTZ-3288		15-19	Female	0:30	No	0	0	0	0	0		0	0	0
MqTZ-3289		30-34	Male	1:00	No	0	0	0	0	0		0	0	0
MqTZ-3290		15-19	Male	1:00	No	0	0	0	0	0		0	0	0
MqTZ-3291		15-19	Female	1:00	No	0	0	0	0	0		0	0	0
MqTZ-3292		40-44	Female	1:00	No	0	0	0	0	0		0	0	0
MqTZ-3293		15-19	Female	1:00	No	0	0	0	0	0		0	0	0
MqTZ-3294		40-44	Female	1:00	No	1	0	0.66	0	39.66		0	0	0
MqTZ-3295		10-15	Female	1:00	No	0	0	0	0	0		0	0	0
MqTZ-3296		20-24	Male	0:20	No	1	0	0.29	0	41.16		0	0	0
MqTZ-3297		15-19	Female	0:30	No	1	0	1.17	0	38.62		0	0	0
MqTZ-3298		10-15	Female	1:00	No	0	0	0	0	0		0	0	0
MqTZ-3299		20-24	Female	0:15	No	2	0	3.85	0	36.48		0	0	0
MqTZ-3300		30-34	Female	1:00	No	2	0	846.61	0	26.79		0	0	0
MqTZ-3301		10-15	Female	0:30	No	2	0	33.76	0	32.58		0	0	0
MqTZ-3302		30-34	Male	0:20	No	2	0	1.01	0	38.89		0	0	0
MqTZ-3303		25-29	Male	0:06	No	0	0	0	0	0		0	0	0
MqTZ-3304		10-15	Female	1:30	No	1	0	0.86	0	39.17		0	0	0
MqTZ-3305		15-19	Female	1:30	No	2	0	1424.46	0	25.86		0	0	0
MqTZ-3306		15-19	Female	1:30	No	2	0	5.4	0	35.88		0	0	0
MqTZ-3307		50-54	Female	1:00	No	2	0	0.98	0	38.94		0	0	0
MqTZ-3308		10-15	Male	0:10	No	2	0	359.33	0	28.33		0	0	0
MqTZ-3309		10-15	Male	1:00	No	0	0	0	0	0		0	0	0
MqTZ-3310		5-9	Female	0:30	No	1	0	0.75	0	39.43		0	0	0
MqTZ-3311		10-15	Male	1:00	No	2	0	193.21	0	29.45		0	0	0
MqTZ-3312		30-34	Female	1:00	No	0	0	0	0	0		0	0	0
MqTZ-3313		20-24	Female	0:30	No	0	0	0	0	0		0	0	0
MqTZ-3314		30-34	Female	0:30	No	2	0	6474.69	1	27.3		0	0	0
MqTZ-3315		35-39	Female	0:15	No	0	0	0	0	0		0	0	0
MqTZ-3316		60-64	Female	0:15	No	1	0	4.18	0	39.61		0	0	0
MqTZ-3317		35-39	Female	1:00	No	0	0	0	0	0		0	0	0
MqTZ-3318	MqTZ-3318	30-34	Female	0:30	No	2	0	125.43	0	33.91		0	0	0
MqTZ-3319		15-19	Female	1:00	No	2	0	58.97	1	35.18		0	0	0
MqTZ-3320		20-24	Female	1:00	No	2	0	17.77	0	37.19		0	0	0
MqTZ-3321		30-34	Female	0:30	No	0	0	0	0	0		0	0	0
MqTZ-3322		40-44	Female	1:00	No	0	0	0	0	0		0	0	0
MqTZ-3323		20-24	Female	0:15	No	0	0	0	0	0		0	0	0
MqTZ-3324		20-24	Female	0:15	No	0	0	0	0	0		0	0	0
MqTZ-3325		30-34	Female	0:15	No	0	0	0	0	0		0	0	0
MqTZ-3326		20-24	Female	0:24	No	0	0	0	0	0		0	0	0
MqTZ-3327	MqTZ-3327	10-15	Female	0:28	No	1	0	4.17	0	39.62		0	0	0
MqTZ-3328		20-24	Male	0:31	No	0	0	0	0	0		0	0	0
MqTZ-3329		15-19	Male	0:12	Yes	2	0	3062.08	0	28.56		0	0	0
MqTZ-3330		15-19	Female	0:36	No	0	0	0	0	0		0	0	0
MqTZ-3331		20-24	Female	0:28	No	0	0	0	0	0		0	0	0
MqTZ-3332		40-44	Female	0:59	No	0	0	0	0	0		0	0	0
MqTZ-3333		30-34	Female	0:30	No	0	0	0	0	0		0	0	0
MqTZ-3334		10-15	Male	0:35	No	0	0	0	0	0		0	0	0
MqTZ-3335		20-24	Female	0:29	No	0	0	0	0	0		0	0	0
MqTZ-3336		10-15	Female	0:30	No	0	0	0	0	0		0	0	0
MqTZ-3337		15-19	Female	0:20	No	2	0	78.76	0	34.69		0	0	0
MqTZ-3338		15-19	Female	0:15	No	0	0	0	0	0		0	0	0
MqTZ-3339		10-15	Female	0:31	No	0	0	0	0	0		0	0	0
MqTZ-3340	MqTZ-3340	25-29	Female	1:00	No	2	0	10.12	0	36.38		0	0	0
MqTZ-3341		60-64	Male	0:30	No	0	0	0	0	0		0	0	0
MqTZ-3342	MqTZ-3342	30-34	Male	0:15	No	2	0	11.28	0	36.2		0	0	0
MqTZ-3343		30-34	Female	1:00	No	0	0	0	0	0		0	0	0
MqTZ-3344		20-24	Female	0:10	No	0	0	0	0	0		0	0	0
MqTZ-3345	MqTZ-3345	25-29	Female	0:30	No	2	0	12.01	0	36.09		0	0	0
MqTZ-3346		20-24	Female	2:00	No	0	0	0	0	0		0	0	0
MqTZ-3347	MqTZ-3347	20-24	Male	2:00	No	2	0	64.15	0	33.3		0	0	0
MqTZ-3348		30-34	Male	0:30	No	0	0	0	0	0		0	0	0
MqTZ-3349		20-24	Female	0:30	No	0	0	0	0	0		0	0	0
MqTZ-3350		30-34	Female	0:45	No	0	0	0	0	0		0	0	0
MqTZ-3351		40-44	Male	0:30	No	0	0	0	0	0		0	0	0
MqTZ-3352		25-29	Female	2:00	No	0	0	0	0	0		0	0	0
MqTZ-3353	MqTZ-3353	45-49	Female	0:31	Yes	2	0	7.8	0	36.81		0	0	0
MqTZ-3354		60-64	Female	0:30	No	0	0	0	0	0		0	0	0
MqTZ-3355		30-34	Male	0:45	No	0	0	0	0	0		0	0	0
MqTZ-3356		25-29	Male	0:45	No	1	0	2.34	0	38.82		0	0	0
MqTZ-3357	MqTZ-3357	25-29	Male	0:45	No	1	0	2.78	0	38.53		0	0	0
MqTZ-3358		20-24	Female	0:45	No	0	0	0	0	0		0	0	0
MqTZ-3359		70-74	Female	0:45	No	0	0	0	0	0		0	0	0
MqTZ-3360		70-74	Female	0:45	No	0	0	0	0	0		0	0	0
MqTZ-3361		55-59	Female	0:02	No	2	0	8394.83	0	25.17		0	0	0
MqTZ-3362	MqTZ-3362	35-39	Female	0:30	No	1	0	4.32	0	37.8		0	0	0
MqTZ-3363		10-15	Male	1:00	No	0	0	0	0	0		0	0	0
MqTZ-3364		10-15	Female	2:00	No	2	0	37.63	0	34.19		0	0	0
MqTZ-3365	MqTZ-3365	10-15	Female	1:00	No	2	0	100.27	0	32.55		0	0	0
MqTZ-3366		10-15	Female	1:00	No	0	0	0	0	0		0	0	0
MqTZ-3367		10-15	Male	1:12	No	2	0	166.92	0	31.7		0	0	0
MqTZ-3368		10-15	Male	1:00	No	0	0	0	0	0		0	0	0
MqTZ-3369		10-15	Male	1:00	No	0	0	0	0	0		0	0	0
MqTZ-3370		10-15	Female	1:00	No	0	0	0	0	0		0	0	0
MqTZ-3371		10-15	Male	1:00	No	0	0	0	0	0		0	0	0
MqTZ-3372		10-15	Male	1:00	No	0	0	0	0	0		0	0	0
MqTZ-3373		10-15	Male	1:20	No	0	1	0	0	0	33.81	0	0	0
MqTZ-3374	MqTZ-3374	10-15	Male	0:24	No	2	0	8.41	0	36.69		0	0	0
MqTZ-3375		10-15	Male	1:00	No	0	0	0	0	0		0	0	0
MqTZ-3376		5-9	Female	1:00	No	2	0	3415.54	0	26.67		0	0	0
MqTZ-3377	MqTZ-3377	5-9	Female	0:39	No	1	0	1.85	0	39.21		0	0	0
MqTZ-3378		10-15	Male	1:00	No	2	0	832.32	0	29.02		0	0	0
MqTZ-3379	MqTZ-3379	10-15	Female	0:45	No	2	0	9.03	0	36.57		0	0	0
MqTZ-3380		5-9	Male	0:30	No	0	0	0	0	0		0	0	0
MqTZ-3381		15-19	Female	0:30	Yes	0	0	0	0	0		0	0	0
MqTZ-3382		10-15	Female	0:50	No	0	0	0	0	0		0	0	0
MqTZ-3383		45-49	Female	0:30	No	0	0	0	0	0		0	0	0
MqTZ-3384		20-24	Female	1:00	No	0	0	0	0	0		0	0	0
MqTZ-3385		25-29	Male	1:00	No	2	0	7.37	0	36.91		0	0	0
MqTZ-3386		45-49	Male	0:45	No	0	0	0	0	0		0	0	0
MqTZ-3387		10-15	Male	0:50	No	0	0	0	0	0		0	0	0
MqTZ-3388		25-29	Female	0:30	No	0	0	0	0	0		0	0	0
MqTZ-3389		45-49	Female	0:30	No	2	0	137.78	0	32.02		0	0	0
MqTZ-3390		25-29	Female	0:20	No	0	0	0	0	0		0	0	0
MqTZ-3391		10-15	Male	1:00	No	0	0	0	0	0		0	0	0
MqTZ-3392		15-19	Female	1:00	No	0	0	0	0	0		0	0	0
MqTZ-3393		30-34	Female	0:45	No	2	0	207.13	0	31.34		0	0	0
MqTZ-3394		50-54	Female	0:45	No	0	0	0	0	0		0	0	0
MqTZ-3395		25-29	Female	0:15	No	0	0	0	0	0		0	0	0
MqTZ-3396		25-29	Female	0:15	No	0	0	0	0	0		0	0	0
MqTZ-3397		20-24	Female	1:00	No	0	0	0	0	0		0	0	0
MqTZ-3398		30-34	Female	0:10	No	0	0	0	0	0		0	0	0
MqTZ-3399		10-15	Male	1:00	No	2	0	71.68	0	33.11		0	0	0
MqTZ-3400		25-29	Female	1:00	No	2	0	82.17	0	33.99		0	0	0
MqTZ-3401		20-24	Female	1:00	No	0	0	0	0	0		0	0	0
MqTZ-3402		30-34	Female	0:30	No	0	0	0	0	0		0	0	0
MqTZ-3403		5-9	Male	0:45	No	0	0	0	0	0		0	0	0
MqTZ-3404		30-34	Female	0:45	No	0	0	0	0	0		0	0	0
MqTZ-3405		35-39	Female	2:00	No	2	0	20.93	0	35.94		0	0	0
MqTZ-3406		15-19	Male	0:30	No	0	0	0	0	0		0	0	0
MqTZ-3407		30-34	Male	0:15	No	0	0	0	0	0		0	0	0
MqTZ-3408		60-64	Male	0:20	No	0	0	0	0	0		0	0	0
MqTZ-3409		10-15	Male	0:30	No	2	0	625.77	0	31.1		0	0	0
MqTZ-3410		45-49	Female	0:10	No	0	0	0	0	0		0	0	0
MqTZ-3411	MqTZ-3411	15-19	Female	1:00	No	1	0	1.43	0	39.64		0	0	0
MqTZ-3412		10-15	Female	0:20	No	0	0	0	0	0		0	0	0
MqTZ-3413		10-15	Female	1:00	No	0	0	0	0	0		0	0	0
MqTZ-3414	MqTZ-3414	5-9	Female	0:45	No	2	0	2.76	0	38.55		0	0	0
MqTZ-3415		60-64	Female	0:50	No	0	0	0	0	0		0	0	0
MqTZ-3416		30-34	Female	1:00	No	0	0	0	0	0		0	0	0
MqTZ-3417		25-29	Female	1:00	No	0	0	0	0	0		0	0	0
MqTZ-3418		40-44	Female	1:00	No	0	0	0	0	0		0	0	0
MqTZ-3419		40-44	Female	1:00	No	0	0	0	0	0		0	0	0
MqTZ-3420		5-9	Male	1:00	No	0	0	0	0	0		0	0	0
MqTZ-3421		5-9	Female	1:00	No	0	0	0	0	0		0	0	0
MqTZ-3422		5-9	Male	1:00	No	0	0	0	0	0		0	0	0
MqTZ-3423		35-39	Female	1:00	No	0	0	0	0	0		0	0	0
MqTZ-3424		50-54	Male	1:00	No	0	0	0	0	0		0	0	0
MqTZ-3425		35-39	Female	1:00	No	0	0	0	0	0		0	0	0
MqTZ-3426		10-15	Male	1:06	No	0	0	0	0	0		0	0	0
MqTZ-3427		5-9	Male	1:23	No	0	0	0	0	0		0	0	0
MqTZ-3428		10-15	Male	1:25	Yes	2	2	1270.14	0	28.32	40.2	1	0	0
MqTZ-3429		10-15	Female	1:00	No	0	1	0	0	0	35.48	0	0	0
MqTZ-3430		10-15	Female	1:28	No	0	0	0	0	0		0	0	0
MqTZ-3431		5-9	Male	1:00	No	0	0	0	0	0		0	0	0
MqTZ-3432		10-15	Male	1:01	No	0	0	0	0	0		0	0	0
MqTZ-3433		10-15	Female	1:00	No	0	0	0	0	0		0	0	0
MqTZ-3434		10-15	Female	1:00	No	0	0	0	0	0		0	0	0
MqTZ-3435		5-9	Female	1:00	No	0	0	0	0	0		0	0	0
MqTZ-3436		10-15	Male	1:00	No	0	0	0	0	0		0	0	0
MqTZ-3437		5-9	Female	1:29	No	0	0	0	0	0		0	0	0
MqTZ-3438		10-15	Male	1:00	No	0	1	0	0	0	38.16	0	1	0	37.36
MqTZ-3439	MqTZ-3439	10-15	Male	0:58	No	2	0	11.24	0	36.2		0	0	0
MqTZ-3440		10-15	Male	1:00	No	0	0	0	0	0		0	0	0
MqTZ-3441	MqTZ-3441	10-15	Male	1:00	No	1	0	3.01	0	38.4		0	0	0
MqTZ-3442		5-9	Female	1:00	No	0	0	0	0	0		0	0	0
MqTZ-3443		10-15	Female	1:05	No	2	1	13.58	0	35.89	38.775	0	0	0
MqTZ-3444		5-9	Female	0:37	No	2	0	10.56	0	36.31		0	0	0
MqTZ-3445	MqTZ-3445	65-69	Female	0:32	No	2	0	19.17	0	35.31		0	0	0
MqTZ-3446		20-24	Male	0:59	No	0	0	0	0	0		0	0	0
MqTZ-3447		25-29	Female	1:00	No	0	0	0	0	0		0	0	0
MqTZ-3448		15-19	Female	1:00	No	0	0	0	0	0		0	0	0
MqTZ-3449	MqTZ-3449	30-34	Female	1:00	No	2	0	12.79	0	35.99		0	0	0
MqTZ-3450		25-29	Female	0:45	No	2	0	34.39	0	34.34		0	0	0
MqTZ-3451	MqTZ-3451	35-39	Female	1:00	No	1	0	3.69	0	38.06		0	0	0
MqTZ-3452	MqTZ-3452	25-29	Female	1:00	No	2	0	112.71	0	32.36		0	0	0
MqTZ-3453		65-69	Female	1:00	No	0	0	0	0	0		0	0	0
MqTZ-3454		25-29	Female	1:26	No	2	0	231.42	0	31.16		0	0	0
MqTZ-3455		20-24	Female	0:15	No	0	0	0	0	0		0	0	0
MqTZ-3456		50-54	Male	0:30	No	2	0	34.32	0	35.24		0	0	0
MqTZ-3457		35-39	Female	0:10	No	0	0	0	0	0		0	0	0
MqTZ-3458		35-39	Female	1:00	No	0	2	0	0	0	38.09	0	0	0
MqTZ-3459		30-34	Female	1:00	No	2	0	1.8	0	39.26		0	0	0
MqTZ-3460		65-69	Female	0:31	No	0	0	0	0	0		0	0	0
MqTZ-3461		35-39	Female	0:05	No	0	0	0	0	0		0	0	0
MqTZ-3462		40-44	Female	0:15	No	0	0	0	0	0		0	0	0
MqTZ-3463		35-39	Female	0:30	No	2	0	43.56	0	34.9		0	0	0
MqTZ-3464		5-9	Female	0:05	No	0	0	0	0	0		0	0	0
MqTZ-3465		10-15	Male	0:05	No	0	0	0	0	0		0	0	0
MqTZ-3466		40-44	Female	0:45	No	0	0	0	0	0		0	0	0
MqTZ-3467		20-24	Female	0:30	No	0	0	0	0	0		0	0	0
MqTZ-3468		20-24	Female	1:00	No	0	0	0	0	0		0	0	0
MqTZ-3469		25-29	Female	0:45	No	0	0	0	0	0		0	0	0
MqTZ-3470		20-24	Male	0:45	No	2	0	505.28	0	31.4		0	0	0
MqTZ-3471		25-29	Female	0:30	No	0	0	0	0	0		0	0	0
MqTZ-3472		30-34	Female	1:30	No	0	0	0	0	0		0	0	0
MqTZ-3473		20-24	Female	0:20	Yes	0	0	0	0	0		0	0	0
MqTZ-3474		30-34	Female	0:40	No	0	0	0	0	0		0	0	0
MqTZ-3475		55-59	Female	2:00	No	2	0	195.37	0	32.76		0	0	0
MqTZ-3476		10-15	Female	1:00	No	0	2	0	0	0	40.03	0	0	0
MqTZ-3477		10-15	Female	1:00	No	0	0	0	0	0		0	0	0
MqTZ-3478		5-9	Female	2:00	No	0	0	0	0	0		0	0	0
MqTZ-3479		5-9	Female	1:30	No	0	0	0	0	0		0	0	0
MqTZ-3480		10-15	Female	1:30	No	0	0	0	0	0		0	0	0
MqTZ-3481		5-9	Female	1:30	No	0	0	0	0	0		0	0	0
MqTZ-3482		10-15	Female	2:00	No	0	0	0	0	0		0	0	0
MqTZ-3483		10-15	Male	1:00	No	2	0	44.02	0	34.88		0	0	0
MqTZ-3484		5-9	Female	1:30	No	0	0	0	0	0		0	0	0
MqTZ-3485		15-19	Female	2:00	No	0	0	0	0	0		0	0	0
MqTZ-3486		10-15	Male	1:00	No	0	0	0	0	0		0	0	0
MqTZ-3487		10-15	Male	1:00	No	2	0	58.69	0	34.47		0	0	0
MqTZ-3488		10-15	Male	1:00	No	0	1	0	0	0	36.37	0	0	0
MqTZ-3489		5-9	Female	1:00	No	0	0	0	0	0		0	0	0
MqTZ-3490	MqTZ-3490	5-9	Female	1:00	No	2	0	190.63	0	32.79		0	0	0
MqTZ-3491	MqTZ-3491	5-9	Female	1:00	No	1	0	9.51	0	37.07		0	0	0
MqTZ-3492		10-15	Female	1:00	No	0	0	0	0	0		0	0	0
MqTZ-3493		10-15	Female	1:00	No	2	0	17561.99	0	26.34		0	0	0
MqTZ-3494	MqTZ-3494	5-9	Male	1:00	No	0	0	0	0	0		0	0	0
MqTZ-3495		5-9	Male	0:30	No	0	0	0	0	0		0	0	0
MqTZ-3496		5-9	Male	0:30	No	2	0	44.49	0	34.87		0	0	0
MqTZ-3497		5-9	Male	0:10	No	0	0	0	0	0		0	0	0
MqTZ-3498		10-15	Male	3:00	No	2	0	149619.18	0	23.29		0	0	0
MqTZ-3499		5-9	Male	2:00	No	2	1	27.52	0	35.55	31.67	0	0	0
MqTZ-3500	MqTZ-3500	10-15	Female	0:30	No	2	0	74.75	0	34.13		0	0	0
MqTZ-3501		15-19	Female	0:22	No	0	0	0	0	0		0	0	0
MqTZ-3502		15-19	Female	0:20	No	0	0	0	0	0		0	0	0
MqTZ-3503		30-34	Female	1:30	No	2	0	462.87	0	31.53		0	0	0
MqTZ-3504		35-39	Female	2:00	No	0	0	0	0	0		0	0	0
MqTZ-3505		35-39	Female	2:00	No	0	0	0	0	0		0	0	0
MqTZ-3506		20-24	Female	0:05	No	2	0	5.95	0	37.74		0	0	0
MqTZ-3507		20-24	Female	0:45	No	1	0	3.03	0	38.7		0	0	0
MqTZ-3508		25-29	Female	1:00	No	2	0	27.14	0	35.57		0	0	0
MqTZ-3509		20-24	Female	2:00	No	2	0	27.33	0	35.56		0	0	0
MqTZ-3510		25-29	Female	2:00	No	1	0	2.57	0	38.93		0	0	0
MqTZ-3511		20-24	Female	1:00	No	0	0	0	0	0		0	0	0
MqTZ-3512		30-34	Female	0:05	No	2	0	422.54	0	31.66		0	0	0
MqTZ-3513		30-34	Female	1:00	No	0	0	0	0	0		0	0	0
MqTZ-3514		30-34	Female	1:00	No	0	0	0	0	0		0	0	0
MqTZ-3515		15-19	Female	0:45	No	0	0	0	0	0		0	0	0
MqTZ-3516		20-24	Male	0:45	No	0	0	0	0	0		0	0	0
MqTZ-3517		30-34	Female	2:00	No	0	0	0	0	0		0	0	0
MqTZ-3518		20-24	Female	1:00	No	1	0	6.56	0	37.6		0	0	0
MqTZ-3519		20-24	Female	0:20	No	0	0	0	0	0		0	0	0
MqTZ-3520	MqTZ-3520	35-39	Female	0:20	No	2	0	347.21	0	31.94		0	0	0
MqTZ-3521		30-34	Female	0:30	No	0	0	0	0	0		0	0	0
MqTZ-3522		20-24	Female	1:00	No	0	0	0	0	0		0	0	0
MqTZ-3523		15-19	Male	0:10	No	2	0	56.86	0	34.52		0	0	0
MqTZ-3524		10-15	Male	1:00	No	0	0	0	0	0		0	0	0
MqTZ-3525		10-15	Male	1:00	No	0	0	0	0	0		0	0	0
MqTZ-3526		10-15	Male	0:10	No	2	0	2561.96	0	29.09		0	0	0
MqTZ-3527		10-15	Male	1:00	No	2	0	772.3	0	30.8		0	0	0
MqTZ-3528		10-15	Female	1:00	No	2	0	6.05	0	37.71		0	0	0
MqTZ-3529		10-15	Female	0:10	No	0	0	0	0	0		0	0	0
MqTZ-3530		10-15	Male	0:10	No	2	0	8.04	0	37.31		0	0	0
MqTZ-3531		10-15	Female	0:11	No	0	0	0	0	0		0	0	0
MqTZ-3532		10-15	Female	0:15	No	0	0	0	0	0		0	0	0
MqTZ-3533		10-15	Male	0:15	No	0	0	0	0	0		0	0	0
MqTZ-3534	MqTZ-3534	25-29	Male	0:30	No	1	0	3.05	0	38.69		0	0	0
MqTZ-3535		5-9	Male	2:00	No	1	0	2.92	0	38.75		0	0	0
MqTZ-3536		5-9	Male	2:00	No	0	0	0	0	0		0	0	0
MqTZ-3537		10-15	Female	0:10	No	0	0	0	0	0		0	0	0
MqTZ-3538		10-15	Female	0:10	No	0	0	0	0	0		0	0	0
MqTZ-3539		5-9	Female	2:00	No	0	1	0	0	0	35.37	0	0	0
MqTZ-3540		10-15	Male	1:30	No	2	0	24.6	0	35.71		0	0	0
MqTZ-3541		10-15	Male	1:00	No	1	0	4.29	0	38.2		0	0	0
MqTZ-3542		10-15	Female	1:00	No	1	0	3.06	0	38.68		0	0	0
MqTZ-3543		10-15	Female	1:00	No	1	0	6.69	0	37.07		0	0	0
MqTZ-3544		10-15	Female	1:00	No	0	0	0	0	0		0	0	0
MqTZ-3545		40-44	Female	1:30	No	0	0	0	0	0		0	0	0
MqTZ-3546		45-49	Female	1:00	No	1	0	3.02	0	38.7		0	0	0
MqTZ-3547		15-19	Female	0:38	No	2	0	8.47	0	37.23		0	0	0
MqTZ-3548		20-24	Female	1:00	No	0	0	0	0	0		0	0	0
MqTZ-3549		35-39	Female	1:00	No	0	0	0	0	0		0	0	0
MqTZ-3550		25-29	Female	2:00	No	1	0	2.58	0	38.93		0	0	0
MqTZ-3551		30-34	Female	0:05	No	0	0	0	0	0		0	0	0
MqTZ-3552		10-15	Female	2:00	No	1	0	4.52	0	37.72		0	0	0
MqTZ-3553		10-15	Male	0:10	No	2	0	14.5	0	35.78		0	0	0
MqTZ-3554		10-15	Male	0:10	No	1	0	2.1	0	39		0	0	0
MqTZ-3555		10-15	Female	0:10	No	1	0	3.34	0	38.23		0	0	0
MqTZ-3556		10-15	Female	0:20	No	2	0	28.73	0	34.64		0	0	0
MqTZ-3557		15-19	Female	0:30	No	0	0	0	0	0		0	0	0
MqTZ-3558		10-15	Female	1:30	No	2	0	1590.34	0	27.94		0	0	0
MqTZ-3559		10-15	Female	1:31	No	2	0	14.16	0	35.82		0	0	0
MqTZ-3560		15-19	Female	1:00	No	2	0	23.01	0	35.01		0	0	0
MqTZ-3561		10-15	Female	1:00	No	1	0	2.25	0	38.88		0	0	0
MqTZ-3562		10-15	Female	1:00	No	1	0	3.7	0	38.06		0	0	0
MqTZ-3563		10-15	Male	1:00	No	1	0	2.9	0	38.46		0	0	0
MqTZ-3564		10-15	Male	1:00	No	2	0	8.51	0	36.67		0	0	0
MqTZ-3565		10-15	Male	0:20	No	2	0	11.11	0	36.22		0	0	0
MqTZ-3566		45-49	Female	1:00	No	0	0	0	0	0		0	0	0
MqTZ-3567		60-64	Female	0:30	No	0	0	0	0	0		0	0	0
MqTZ-3568	MqTZ-3568	20-24	Female	2:00	No	2	0	119.6	0	31.72		0	0	0
MqTZ-3569		25-29	Female	1:00	No	1	0	2.5	0	37.92		0	0	0
MqTZ-3570		20-24	Female	1:00	No	0	0	0	0	0		0	0	0
MqTZ-3571		35-39	Female	1:30	No	2	0	444.66	0	29.61		0	0	0
MqTZ-3572		20-24	Female	1:00	No	2	0	74.68	0	32.47		0	0	0
MqTZ-3573		20-24	Female	1:00	No	0	0	0	0	0		0	0	0
MqTZ-3574		30-34	Female	1:00	No	1	0	1.52	0	38.71		0	0	0
MqTZ-3575		20-24	Female	1:00	No	0	1	0	0	0	34.5	0	0	0
MqTZ-3576	MqTZ-3576	15-19	Female	1:00	No	1	0	5.03	0	36.8		0	0	0
MqTZ-3577	MqTZ-3577	25-29	Female	1:00	No	1	0	2.04	0	38.24		0	0	0
MqTZ-3578	MqTZ-3578	35-39	Female	0:30	No	1	0	1.67	0	38.57		0	0	0
MqTZ-3579		60-64	Female	0:30	No	0	0	0	0	0		0	0	0
MqTZ-3580		40-44	Female	2:00	No	2	0	36.44	0	33.62		0	0	0
MqTZ-3581		40-44	Female	2:00	No	2	0	35.43	0	33.67		0	0	0
MqTZ-3582		30-34	Female	2:00	No	0	0	0	0	0		0	0	0
MqTZ-3583	MqTZ-3583	10-15	Male	1:00	No	2	0	777.16	0	28.72		0	0	0
MqTZ-3584		15-19	Female	1:00	No	0	0	0	0	0		0	0	0
MqTZ-3585		10-15	Female	2:00	No	1	0	1.11	0	39.21		0	0	0
MqTZ-3586		10-15	Female	2:00	No	0	0	0	0	0		0	0	0
MqTZ-3587		10-15	Female	2:00	No	1	0	2.9	0	37.68		0	0	0
MqTZ-3588		15-19	Male	2:00	No	2	1	178.85	0	31.07	33.68	0	0	0
MqTZ-3589	MqTZ-3589	15-19	Male	1:00	No	1	0	3.66	0	37.31		0	0	0
MqTZ-3590		30-34	Female	1:00	No	1	0	2.09	0	38.21		0	0	0
MqTZ-3591		20-24	Female	1:30	No	0	0	0	0	0		0	0	0
MqTZ-3592		25-29	Female	0:30	No	0	0	0	0	0		0	0	0
MqTZ-3593		25-29	Female	0:30	No	0	0	0	0	0		0	0	0
MqTZ-3594		20-24	Female	0:30	No	2	0	3494.96	1	26.31		0	0	0
MqTZ-3595		50-54	Female	0:30	No	0	0	0	0	0		0	0	0
MqTZ-3596	MqTZ-3596	30-34	Female	0:30	No	1	0	1.45	0	38.79		0	0	0
MqTZ-3597		25-29	Male	0:10	No	2	0	124.94	0	31.65		0	0	0
MqTZ-3598		15-19	Female	1:00	No	2	0	20.34	0	34.56		0	0	0
MqTZ-3599		45-49	Male	0:15	No	2	0	157.38	1	31.28		0	0	0
MqTZ-3600		30-34	Female	1:00	No	0	0	0	0	0		0	0	0
MqTZ-3601		10-15	Female	1:00	No	0	0	0	0	0		0	0	0
MqTZ-3602		20-24	Female	0:30	No	2	0	274.52	0	32.27		0	0	0
MqTZ-3603		10-15	Male	0:10	No	1	0	3.81	0	38.37		0	0	0
MqTZ-3604		10-15	Female	0:10	No	1	0	4.34	0	38.19		0	0	0
MqTZ-3605		10-15	Male	0:15	No	0	0	0	0	0		0	0	0
MqTZ-3606		45-49	Female	0:15	No	2	0	4.95	0	36.82		0	0	0
MqTZ-3607		30-34	Male	0:10	No	1	0	1.87	0	38.38		0	0	0
MqTZ-3608		10-15	Male	1:00	No	0	0	0	0	0		0	0	0
MqTZ-3609		10-15	Female	1:00	No	1	0	1.1	0	39.23		0	0	0
MqTZ-3610		20-24	Female	0:30	No	0	0	0	0	0		0	0	0
MqTZ-3611		15-19	Male	1:00	No	0	0	0	0	0		0	0	0
MqTZ-3612		10-15	Male	1:00	No	2	0	179613.97	1	19.99		0	0	0
MqTZ-3613		40-44	Female	2:00	No	0	0	0	0	0		0	0	0
MqTZ-3614		35-39	Female	0:15	No	1	1	1.65	0	38.58	36.99	0	0	0
MqTZ-3615		25-29	Female	0:30	No	1	0	1.39	0	38.86		0	0	0
MqTZ-3616	MqTZ-3616	20-24	Female	0:30	No	1	0	1.65	0	38.58		0	0	0
MqTZ-3617		10-15	Male	0:15	No	1	0	1.38	1	38.87		0	0	0
MqTZ-3618		25-29	Female	0:35	No	1	0	0.64	0	38.38		0	0	0
MqTZ-3619		25-29	Female	1:00	No	1	0	0.61	0	38.45		0	0	0
MqTZ-3620		20-24	Male	1:00	No	0	0	0	0	0		0	0	0
MqTZ-3621	MqTZ-3621	20-24	Female	1:00	No	1	0	0.32	0	39.33		0	0	0
MqTZ-3622		5-9	Male	0:15	No	1	0	0.46	0	38.84		0	0	0
MqTZ-3623		30-34	Female	0:15	No	0	0	0	0	0		0	0	0
MqTZ-3624		20-24	Female	0:30	No	0	0	0	0	0		0	0	0
MqTZ-3625		15-19	Female	0:40	No	0	0	0	0	0		0	0	0
MqTZ-3626		5-9	Female	0:15	No	1	0	0.49	0	39.18		0	0	0
MqTZ-3627		30-34	Male	0:20	No	1	0	0.61	0	38.87		0	0	0
MqTZ-3628		10-15	Female	0:15	No	1	0	0.4	0	39.46		0	0	0
MqTZ-3629		15-19	Female	0:30	No	1	0	0.53	0	39.06		0	0	0
MqTZ-3630		10-15	Female	0:30	No	1	0	1.26	0	37.86		0	0	0
MqTZ-3631		40-44	Female	0:10	No	0	0	0	0	0		0	0	0
MqTZ-3632		5-9	Female	0:30	Yes	1	0	1.86	0	38.39		0	0	0
MqTZ-3633		10-15	Male	1:00	No	2	0	5.61	0	36.62		0	0	0
MqTZ-3634		15-19	Male	0:30	No	1	0	2.28	0	38.06		0	0	0
MqTZ-3635		10-15	Male	0:30	No	1	0	1.62	0	38.61		0	0	0
MqTZ-3636		10-15	Male	1:00	No	0	0	0	0	0		0	0	0
MqTZ-3637		15-19	Male	0:30	No	0	0	0	0	0		0	0	0
MqTZ-3638		10-15	Male	1:00	No	2	0	6.98	0	36.27		0	0	0
MqTZ-3639		15-19	Male	0:30	No	0	0	0	0	0		0	0	0
MqTZ-3640		10-15	Male	1:00	No	0	0	0	0	0		0	0	0
MqTZ-3641		10-15	Male	2:00	No	2	0	2293.86	1	26.98		0	0	0
MqTZ-3642		10-15	Female	0:30	No	2	0	211.66	1	30.8		0	0	0
MqTZ-3643		10-15	Female	1:00	No	2	0	16.55	0	34.89		0	0	0
MqTZ-3644		10-15	Female	1:35	No	1	0	1.52	0	38.71		0	0	0
MqTZ-3645		15-19	Male	1:00	No	2	0	342.17	1	30.03		0	0	0
MqTZ-3646	MqTZ-3646	10-15	Female	1:00	No	1	0	2.83	0	37.72		0	0	0
MqTZ-3647		20-24	Female	0:10	No	1	0	2.85	0	37.71		0	0	0
MqTZ-3648		50-54	Female	1:00	No	0	0	0	0	0		0	0	0
MqTZ-3649		50-54	Female	1:30	No	0	0	0	0	0		0	0	0
MqTZ-3650		40-44	Female	0:30	No	0	0	0	0	0		0	0	0
MqTZ-3651		35-39	Female	0:30	No	0	0	0	0	0		0	0	0
MqTZ-3652	MqTZ-3652	40-44	Male	0:10	No	2	0	2.29	0	36.65		0	0	0
MqTZ-3653		25-29	Female	0:30	No	1	0	0.65	0	38.38		0	0	0
MqTZ-3654	MqTZ-3654	30-34	Female	0:30	No	1	0	0.39	0	39.06		0	0	0
MqTZ-3655		30-34	Female	0:20	No	2	0	1.44	0	37.28		0	0	0
MqTZ-3656		30-34	Male	2:35	No	0	0	0	0	0		0	0	0
MqTZ-3657		20-24	Female	0:30	No	2	0	55.81	1	32.28		0	0	0
MqTZ-3658	MqTZ-3658	20-24	Female	0:30	No	1	0	0.45	0	38.88		0	0	0
MqTZ-3659		5-9	Male	1:00	No	0	0	0	0	0		0	0	0
MqTZ-3660	MqTZ-3660	10-15	Male	0:10	No	1	0	0.71	0	38.26		0	0	0
MqTZ-3661		5-9	Female	0:05	No	0	0	0	0	0		0	0	0
MqTZ-3662	MqTZ-3662	10-15	Female	1:00	No	1	0	0.49	0	38.74		0	0	0
MqTZ-3663		10-15	Female	1:00	No	0	0	0	0	0		0	0	0
MqTZ-3664		10-15	Male	1:00	No	1	0	0.79	0	38.11		0	0	0
MqTZ-3665		10-15	Female	1:00	No	0	0	0	0	0		0	0	0
MqTZ-3666		10-15	Female	1:00	No	0	0	0	0	0		0	0	0
MqTZ-3667	MqTZ-3667	5-9	Female	0:05	No	1	0	0.75	0	38.18		0	0	0
MqTZ-3668		10-15	Male	1:15	No	2	0	136.24	1	31.06		0	0	0
MqTZ-3669		5-9	Male	2:00	No	0	0	0	0	0		0	0	0
MqTZ-3670		10-15	Male	1:00	No	0	0	0	0	0		0	0	0
MqTZ-3671		20-24	Female	0:30	No	1	0	0.64	0	38.38		0	0	0
MqTZ-3672		15-19	Female	0:05	No	0	0	0	0	0		0	0	0
MqTZ-3673	MqTZ-3673	30-34	Female	1:00	No	1	0	0.31	0	39.39		0	0	0
MqTZ-3674		40-44	Female	0:31	No	0	0	0	0	0		0	0	0
MqTZ-3675		25-29	Female	0:15	No	0	0	0	0	0		0	0	0
MqTZ-3676		25-29	Female	0:30	No	0	0	0	0	0		0	0	0
MqTZ-3677		35-39	Female	0:30	No	0	0	0	0	0		0	0	0
MqTZ-3678		20-24	Female	0:15	No	0	0	0	0	0		0	0	0
MqTZ-3679		20-24	Female	0:30	No	0	0	0	0	0		0	0	0
MqTZ-3680		15-19	Male	0:10	No	2	0	80874.87	0	22.33		0	0	0
MqTZ-3681	MqTZ-3681	20-24	Female	0:30	No	2	0	3.44	0	36.46		0	0	0
MqTZ-3682		30-34	Female	0:30	No	1	0	1.19	0	37.94		0	0	0
MqTZ-3683	MqTZ-3683	35-39	Male	0:20	No	1	0	1.3	0	37.81		0	0	0
MqTZ-3684		40-44	Female	0:01	No	1	0	1.09	0	38.06		0	0	0
MqTZ-3685		40-44	Female	0:45	No	0	0	0	0	0		0	0	0
MqTZ-3686	MqTZ-3686	45-49	Female	0:30	No	2	0	5.65	0	35.76		0	0	0
MqTZ-3687		20-24	Female	0:30	No	1	0	0.48	1	39.2		0	0	0
MqTZ-3688	MqTZ-3688	25-29	Female	0:15	No	1	0	3.85	0	36.3		0	0	0
MqTZ-3689		25-29	Female	1:00	No	0	0	0	0	0		0	0	0
MqTZ-3690	MqTZ-3690	35-39	Female	1:00	No	2	0	192.04	0	30.84		0	0	0
MqTZ-3691		20-24	Female	0:45	No	1	0	1.79	0	37.37		0	0	0
MqTZ-3692	MqTZ-3692	25-29	Female	0:45	No	2	0	309.12	0	30.17		0	0	0
MqTZ-3693	MqTZ-3693	20-24	Female	0:45	No	2	0	25.79	0	33.64		0	0	0
MqTZ-3694		15-19	Male	0:30	No	2	0	5.92	0	35.7		0	0	0
MqTZ-3695	MqTZ-3695R	60-64	Female	1:00	No	1	0	0.53	0	39.06		0	0	0
MqTZ-3696	MqTZ-3696R	10-15	Male	1:30	No	2	0	15.62	0	34.34		0	0	0
MqTZ-3697		10-15	Female	2:00	No	0	0	0	0	0		0	0	0
MqTZ-3698		20-24	Female	0:45	No	1	0	0.62	0	38.85		0	0	0
MqTZ-3699	MqTZ-3699	15-19	Female	2:00	No	2	0	34.33	0	33.24		0	0	0
MqTZ-3700		10-15	Male	1:00	No	0	0	0	0	0		0	0	0
MqTZ-3701		10-15	Male	1:30	No	0	0	0	0	0		0	0	0
MqTZ-3702		10-15	Male	1:00	No	2	1	30.51	1	33.41	37.21	0	0	0
MqTZ-3703	MqTZ-3703	40-44	Male	0:05	No	2	0	363.13	0	29.95		0	0	0
MqTZ-3704		10-15	Male	2:00	No	2	0	99.4	1	31.76		0	0	0
MqTZ-3705		10-15	Male	1:00	No	0	0	0	0	0		0	0	0
MqTZ-3706		10-15	Female	2:00	No	1	0	0.99	0	38.2		0	0	0
MqTZ-3707		10-15	Female	0:05	No	1	0	0.87	0	38.37		0	0	0
MqTZ-3708		10-15	Female	1:00	No	0	0	0	0	0		0	0	0
MqTZ-3709		25-29	Female	0:05	No	2	0	2.48	0	36.91		0	0	0
MqTZ-3710	MqTZ-3710	30-34	Female	1:30	No	1	0	0.46	0	39.26		0	0	0
MqTZ-3711		45-49	Female	2:00	No	2	0	69.74	1	32.25		0	0	0
MqTZ-3712	MqTZ-3712	20-24	Female	1:00	No	1	0	0.71	0	38.66		0	0	0
MqTZ-3713		45-49	Female	1:00	No	0	0	0	0	0		0	0	0
MqTZ-3714	MqTZ-3714	20-24	Female	0:45	No	2	0	0.91	0	38.31		0	0	0
MqTZ-3715		10-15	Male	0:30	No	2	0	1811.28	0	27.7		0	0	0
MqTZ-3716		5-9	Male	1:00	No	1	0	0.68	0	38.72		0	0	0
MqTZ-3717		10-15	Female	1:00	No	0	0	0	0	0		0	0	0
MqTZ-3718	MqTZ-3718	10-15	Male	1:00	No	1	0	0.44	0	39.32		0	0	0
MqTZ-3719	MqTZ-3719	10-15	Female	1:00	No	1	0	0.54	0	39.04		0	0	0
MqTZ-3720		5-9	Male	1:00	No	0	0	0	0	0		0	0	0
MqTZ-3721		10-15	Female	0:30	No	0	0	0	0	0		0	0	0
MqTZ-3722	MqTZ-3722	10-15	Male	0:30	No	2	0	74.65	0	32.16		0	0	0
MqTZ-3723		10-15	Male	1:00	No	0	0	0	0	0		0	0	0
MqTZ-3724	MqTZ-3724	5-9	Male	0:30	No	1	0	0.48	0	39.21		0	0	0
MqTZ-3725	MqTZ-3725	10-15	Female	1:00	No	1	0	0.56	0	38.99		0	0	0
MqTZ-3726		15-19	Male	0:30	No	0	0	0	0	0		0	0	0
MqTZ-3727		5-9	Male	1:00	No	0	0	0	0	0		0	0	0
MqTZ-3728		10-15	Male	1:00	No	2	0	2553.92	1	27.22		0	0	0
MqTZ-3729		10-15	Female	2:00	No	0	0	0	0	0		0	0	0
MqTZ-3730		10-15	Female	2:30	No	1	0	0.56	0	38.99		0	0	0
MqTZ-3731	MqTZ-3731	10-15	Female	2:00	No	1	0	0.58	0	38.94		0	0	0
MqTZ-3732		10-15	Female	1:00	No	2	0	90.57	1	31.89		0	0	0
MqTZ-3733		10-15	Female	1:47	No	0	0	0	0	0		0	0	0
MqTZ-3734		10-15	Female	1:00	No	0	0	0	0	0		0	0	0
MqTZ-3735		10-15	Female	0:30	No	0	0	0	0	0		0	0	0
MqTZ-3736		60-64	Female	1:00	No	0	0	0	0	0		0	0	0
MqTZ-3737		10-15	Female	5:00	No	0	0	0	0	0		0	0	0
MqTZ-3738	MqTZ-3738R	10-15	Male	0:30	No	1	0	0.89	0	38.35		0	0	0
MqTZ-3739		15-19	Male	1:00	No	2	0	62.42	1	32.41		0	0	0
MqTZ-3740		40-44	Female	1:00	No	0	0	0	0	0		0	0	0
MqTZ-3741		20-24	Female	0:30	No	0	0	0	0	0		0	0	0
MqTZ-3742		35-39	Female	1:02	No	1	0	0.73	0	38.48		0	0	0
MqTZ-3743		20-24	Female	1:00	No	0	0	0	0	0		0	0	0
MqTZ-3744		25-29	Female	0:30	No	0	0	0	0	0		0	0	0
MqTZ-3745		40-44	Female	1:00	No	0	0	0	0	0		0	0	0
MqTZ-3746		30-34	Female	1:00	No	0	0	0	0	0		0	0	0
MqTZ-3747	MqTZ-3747	40-44	Female	1:00	No	2	0	10.64	0	34.74		0	0	0
MqTZ-3748	MqTZ-3748	40-44	Female	0:30	No	1	0	0.6	0	38.74		0	0	0
MqTZ-3749		25-29	Female	0:10	No	1	0	0.53	0	38.92		0	0	0
MqTZ-3750		20-24	Female	2:00	No	2	0	14.02	0	34.35		0	0	0
MqTZ-3751		15-19	Male	1:00	No	2	0	157145.1	1	21.47		0	0	0
MqTZ-3752		30-34	Female	0:45	No	2	0	30.08	0	33.43		0	0	0
MqTZ-3753		25-29	Female	1:00	No	2	0	1.76	0	37.39		0	0	0
MqTZ-3754		15-19	Female	0:30	No	2	0	3.1	0	36.6		0	0	0
MqTZ-3755		25-29	Male	0:20	No	0	0	0	0	0		0	0	0
MqTZ-3756		15-19	Female	0:30	No	0	0	0	0	0		0	0	0
MqTZ-3757		65-69	Female	1:00	No	0	0	0	0	0		0	0	0
MqTZ-3758		5-9	Male	1:00	No	0	0	0	0	0		0	0	0
MqTZ-3759		15-19	Female	1:00	No	2	0	8178.95	1	25.47		0	0	0
MqTZ-3760		80-84	Male	1:00	No	2	0	2.16	0	36.96		0	0	0
MqTZ-3761		15-19	Male	0:30	No	2	0	8.8	1	35		0	0	0
MqTZ-3762		5-9	Female	0:15	No	1	0	0.55	0	38.86		0	0	0
MqTZ-3763		20-24	Male	0:15	No	1	0	0.43	0	39.22		0	0	0
MqTZ-3764		70-74	Female	1:00	No	0	0	0	0	0		0	0	0
MqTZ-3765		60-64	Female	0:45	No	0	0	0	0	0		0	0	0
MqTZ-3766		10-15	Male	1:00	No	2	0	1.48	0	37.49		0	0	0
MqTZ-3767		5-9	Female	0:30	No	0	0	0	0	0		0	0	0
MqTZ-3768		25-29	Female	0:30	No	1	0	0.7	0	38.54		0	0	0
MqTZ-3769		25-29	Female	0:45	No	0	0	0	0	0		0	0	0
MqTZ-3770		15-19	Female	1:00	No	0	0	0	0	0		0	0	0
MqTZ-3771		10-15	Male	0:15	No	1	0	0.52	0	38.94		0	0	0
MqTZ-3772		5-9	Male	0:20	No	0	0	0	0	0		0	0	0
MqTZ-3773		25-29	Female	1:00	No	0	0	0	0	0		0	0	0
MqTZ-3774		35-39	Male	0:15	No	1	0	0.4	0	39.3		0	0	0
MqTZ-3775		20-24	Female	0:30	No	0	0	0	0	0		0	0	0
MqTZ-3776		20-24	Male	0:05	No	0	0	0	0	0		0	0	0
MqTZ-3777		10-15	Male	1:00	No	0	0	0	0	0		0	0	0
MqTZ-3778		40-44	Female	1:00	No	0	0	0	0	0		0	0	0
MqTZ-3779		25-29	Female	0:30	No	1	0	1.14	0	38.47		0	0	0
MqTZ-3780		20-24	Female	1:00	No	0	0	0	0	0		0	0	0
MqTZ-3781		25-29	Male	1:00	No	0	0	0	0	0		0	0	0
MqTZ-3782		10-15	Female	1:00	No	0	0	0	0	0		0	0	0
MqTZ-3783		25-29	Male	0:31	No	0	0	0	0	0		0	0	0
MqTZ-3784		25-29	Female	0:30	No	0	0	0	0	0		0	0	0
MqTZ-3785		25-29	Female	0:30	No	0	0	0	0	0		0	0	0
MqTZ-3786		10-15	Female	0:15	No	0	0	0	0	0		0	0	0
MqTZ-3787		25-29	Female	0:15	No	1	0	1.26	0	38.33		0	0	0
MqTZ-3788		25-29	Female	1:00	No	0	0	0	0	0		0	0	0
MqTZ-3789		20-24	Female	0:20	No	0	0	0	0	0		0	0	0
MqTZ-3790		30-34	Female	0:20	No	0	0	0	0	0		0	0	0
MqTZ-3791		55-59	Male	1:00	No	2	0	1231.71	1	27.87		0	0	0
MqTZ-3792		15-19	Female	1:00	No	0	0	0	0	0		0	0	0
MqTZ-3793		15-19	Female	1:00	No	0	0	0	0	0		0	0	0
MqTZ-3794		20-24	Female	1:00	No	0	0	0	0	0		0	0	0
MqTZ-3795		5-9	Female	0:45	No	0	0	0	0	0		0	0	0
MqTZ-3796		25-29	Female	1:00	No	0	0	0	0	0		0	0	0
MqTZ-3797		15-19	Male	0:20	No	2	0	269.8	1	30.21		0	0	0
MqTZ-3798		50-54	Male	0:20	No	0	0	0	0	0		0	0	0
MqTZ-3799		30-34	Female	1:00	No	0	0	0	0	0		0	0	0
MqTZ-3800		60-64	Male	1:00	No	0	0	0	0	0		0	0	0
MqTZ-3801		30-34	Female	2:00	No	2	0	548.29	0	29.24		0	0	0
MqTZ-3802		20-24	Female	2:00	No	0	0	0	0	0		0	0	0
MqTZ-3803		25-29	Female	1:00	No	0	0	0	0	0		0	0	0
MqTZ-3804		15-19	Female	1:00	No	1	0	0.87	0	38.22		0	0	0
MqTZ-3805		25-29	Female	0:10	No	0	0	0	0	0		0	0	0
MqTZ-3806		30-34	Female	0:45	No	0	0	0	0	0		0	0	0
MqTZ-3807		25-29	Female	1:00	No	2	0	29.86	1	33.3		0	0	0
MqTZ-3808		20-24	Female	1:00	No	0	0	0	0	0		0	0	0
MqTZ-3809		35-39	Female	0:30	No	0	0	0	0	0		0	0	0
MqTZ-3810		25-29	Female	1:00	No	0	0	0	0	0		0	0	0
MqTZ-3811		5-9	Female	1:00	No	0	0	0	0	0		0	0	0
MqTZ-3812		25-29	Female	1:00	No	0	0	0	0	0		0	0	0
MqTZ-3813		35-39	Male	0:20	No	2	0	23.23	0	33.65		0	0	0
MqTZ-3814		30-34	Male	0:30	No	2	0	64.06	1	32.23		0	0	0
MqTZ-3815		10-15	Male	0:30	No	0	0	0	0	0		0	0	0
MqTZ-3816		10-15	Female	1:00	No	0	0	0	0	0		0	0	0
MqTZ-3817		30-34	Female	1:00	No	0	0	0	0	0		0	0	0
MqTZ-3818		45-49	Male	0:45	No	2	0	5.85	1	35.57		0	0	0
MqTZ-3819	MqTZ-3819R	40-44	Female	1:00	No	1	0	1.02	0	38.01		0	0	0
MqTZ-3820		10-15	Female	1:00	No	0	0	0	0	0		0	0	0
MqTZ-3821		10-15	Female	0:10	No	0	0	0	0	0		0	0	0
MqTZ-3822		10-15	Female	2:00	No	1	0	0.47	0	39.08		0	0	0
MqTZ-3823		10-15	Female	0:30	No	0	0	0	0	0		0	0	0
MqTZ-3824		5-9	Male	1:00	No	0	0	0	0	0		0	0	0
MqTZ-3825		50-54	Female	2:00	No	0	0	0	0	0		0	0	0
MqTZ-3826	MqTZ-3826	40-44	Female	1:00	No	1	0	0.83	0	38.3		0	0	0
MqTZ-3827		40-44	Male	0:59	No	0	0	0	0	0		0	0	0
MqTZ-3828	MqTZ-3828	35-39	Female	0:30	No	1	0	0.55	0	38.87		0	0	0
MqTZ-3829	MqTZ-3829	20-24	Male	1:00	No	1	0	0.66	0	38.61		0	0	0
MqTZ-3830		50-54	Male	1:00	No	2	1	3.82	0	36.17	39.24	0	0	0
MqTZ-3831	MqTZ-3831	30-34	Female	0:30	No	1	0	0.43	0	39.2		0	0	0
MqTZ-3832		20-24	Female	0:30	No	1	0	0.46	0	39.13		0	0	0
MqTZ-3833		20-24	Female	0:45	No	2	0	0.87	0	38.23		0	0	0
MqTZ-3834	MqTZ-3834	45-49	Female	1:00	No	1	0	1.78	0	37.23		0	0	0
MqTZ-3835	MqTZ-3835	20-24	Female	1:00	No	1	0	1.57	0	37.4		0	0	0
MqTZ-3836		5-9	Female	1:00	No	0	0	0	0	0		0	0	0
MqTZ-3837		25-29	Male	0:16	No	0	0	0	0	0		0	0	0
MqTZ-3838		60-64	Female	0:15	No	1	0	1.03	0	38.63		0	0	0
MqTZ-3839		25-29	Female	1:00	No	0	0	0	0	0		0	0	0
MqTZ-3840		35-39	Female	2:00	No	0	0	0	0	0		0	0	0
MqTZ-3841	MqTZ-3841	20-24	Female	0:35	No	2	0	4592.32	0	26.18		0	0	0
MqTZ-3842		40-44	Female	1:00	No	0	0	0	0	0		0	0	0
MqTZ-3843		10-15	Female	0:30	No	0	0	0	0	0		0	0	0
MqTZ-3844		30-34	Female	1:00	No	2	0	7.01	0	35.79		0	0	0
MqTZ-3845	MqTZ-3845	20-24	Female	0:44	No	0	0	0	0	0		0	0	0
MqTZ-3846		25-29	Female	1:00	No	0	0	0	0	0		0	0	0
MqTZ-3847		30-34	Female	1:00	No	0	0	0	0	0		0	0	0
MqTZ-3848		65-69	Female	0:45	No	2	0	11.12	0	35.1		0	0	0
MqTZ-3849		35-39	Female	1:00	No	2	0	1348.32	1	28		0	0	0
MqTZ-3850	MqTZ-3850	60-64	Male	1:00	No	1	0	1	0	38.68		0	0	0
MqTZ-3851	MqTZ-3851	20-24	Female	1:00	No	2	0	14.77	0	34.68		0	0	0
MqTZ-3852		25-29	Female	1:30	No	0	0	0	0	0		0	0	0
MqTZ-3853		40-44	Female	0:05	No	0	0	0	0	0		0	0	0
MqTZ-3854		15-19	Female	0:05	No	1	0	1.66	0	37.92		0	0	0
MqTZ-3855		40-44	Female	5:00	No	2	0	288.22	1	30.28		0	0	0
MqTZ-3856	MqTZ-3856	10-15	Female	1:00	No	1	0	1.07	0	38.57		0	0	0
MqTZ-3857		10-15	Female	0:30	No	0	0	0	0	0		0	0	0
MqTZ-3858	MqTZ-3858	10-15	Female	0:22	No	2	0	138.07	0	31.37		0	0	0
MqTZ-3859		5-9	Female	1:00	No	0	0	0	0	0		0	0	0
MqTZ-3860		10-15	Female	1:00	No	0	0	0	0	0		0	0	0
MqTZ-3861		5-9	Male	1:00	No	0	0	0	0	0		0	0	0
MqTZ-3862	MqTZ-3862R	10-15	Male	1:00	No	2	0	2.12	0	37.56		0	0	0
MqTZ-3863	MqTZ-3863	10-15	Male	1:00	No	2	1	249.28	0	30.5	30.19	0	0	0
MqTZ-3864		10-15	Female	1:00	No	0	0	0	0	0		0	0	0
MqTZ-3865		10-15	Male	1:00	No	0	0	0	0	0		0	0	0
MqTZ-3866		10-15	Female	1:00	No	0	0	0	0	0		0	0	0
MqTZ-3867		10-15	Female	1:00	No	0	0	0	0	0		0	0	0
MqTZ-3868		25-29	Female	1:00	No	0	0	0	0	0		0	0	0
MqTZ-3869	MqTZ-3869	35-39	Female	0:31	No	2	0	10.4	0	35.2		0	0	0
MqTZ-3870	MqTZ-3870	30-34	Female	1:00	No	2	0	7.01	0	35.79		0	0	0
MqTZ-3871		25-29	Female	0:30	No	0	0	0	0	0		0	0	0
MqTZ-3872		45-49	Female	2:00	No	0	0	0	0	0		0	0	0
MqTZ-3873		35-39	Female	0:30	No	0	0	0	0	0		0	0	0
MqTZ-3874	MqTZ-3874	50-54	Male	1:30	No	2	0	35.9	0	33.37		0	0	0
MqTZ-3875	MqTZ-3875	30-34	Female	0:30	No	2	0	8.29	0	35.54		0	0	0
MqTZ-3876		20-24	Female	2:00	No	0	0	0	0	0		0	0	0
MqTZ-3877		35-39	Female	0:30	No	0	0	0	0	0		0	0	0
MqTZ-3878		10-15	Male	1:00	No	0	0	0	0	0		0	0	0
MqTZ-3879	MqTZ-3879	25-29	Male	0:05	No	1	0	3.13	0	36.98		0	0	0
MqTZ-3880	MqTZ-3880R	30-34	Female	2:00	No	1	0	1.82	0	37.78		0	0	0
MqTZ-3881		10-15	Female	1:00	No	2	0	399.9	0	29.8		0	0	0
MqTZ-3882		10-15	Female	0:30	No	2	1	34.82	0	33.41	37.53	0	0	0
MqTZ-3883		10-15	Female	0:05	No	0	0	0	0	0		0	0	0
MqTZ-3884		10-15	Male	0:15	No	0	0	0	0	0		0	0	0
MqTZ-3885		10-15	Male	1:00	No	0	0	0	0	0		0	0	0
MqTZ-3886		35-39	Female	0:01	No	0	0	0	0	0		0	0	0
MqTZ-3887		10-15	Female	1:00	No	0	0	0	0	0		0	0	0
MqTZ-3888		10-15	Female	2:00	No	0	0	0	0	0		0	0	0
MqTZ-3889		10-15	Female	1:00	No	0	0	0	0	0		0	0	0
MqTZ-3890		20-24	Male	2:00	No	0	1	0	0	0	36.47	0	0	0
MqTZ-3891		15-19	Female	1:00	No	0	0	0	0	0		0	0	0
MqTZ-3892		5-9	Female	1:00	No	0	0	0	0	0		0	0	0
MqTZ-3893		35-39	Female	2:00	No	0	0	0	0	0		0	0	0
MqTZ-3894		35-39	Female	0:30	No	2	1	2.86	0	37.22	39.43	0	0	0
MqTZ-3895		20-24	Female	1:00	No	0	0	0	0	0		0	0	0
MqTZ-3896		20-24	Female	1:00	No	0	0	0	1	0		0	0	0
MqTZ-3897		20-24	Female	2:00	No	0	0	0	0	0		0	0	0
MqTZ-3898		20-24	Female	0:30	No	0	0	0	0	0		0	0	0
MqTZ-3899		40-44	Female	2:00	No	2	2	22.11	0	34.07	40.25	0	0	0
MqTZ-3900	MqTZ-3900	25-29	Female	0:30	No	2	0	24.45	0	33.91		0	0	0
MqTZ-3901		20-24	Female	0:30	No	2	0	11.41	0	35.09		0	0	0
MqTZ-3902		60-64	Female	1:00	No	0	0	0	0	0		0	0	0
MqTZ-3903		45-49	Female	0:15	No	0	0	0	0	0		0	0	0
MqTZ-3904		65-69	Male	2:00	No	0	0	0	0	0		0	0	0
MqTZ-3905		25-29	Female	1:00	No	0	0	0	0	0		0	0	0
MqTZ-3906		40-44	Female	1:00	No	0	0	0	0	0		0	0	0
MqTZ-3907	MqTZ-3907	40-44	Female	1:00	No	2	0	14.5	0	34.72		0	0	0
MqTZ-3908	MqTZ-3908	5-9	Female	1:00	No	1	0	1.64	0	38.07		0	0	0
MqTZ-3909		5-9	Female	1:00	No	0	0	0	0	0		0	0	0
MqTZ-3910		5-9	Female	0:40	No	0	0	0	0	0		0	0	0
MqTZ-3911		10-15	Male	0:05	No	2	0	1742.95	1	27.34		0	0	0
MqTZ-3912		5-9	Female	0:10	No	0	0	0	0	0		0	0	0
MqTZ-3913		5-9	Male	0:10	No	0	0	0	0	0		0	0	0
MqTZ-3914		5-9	Female	0:45	No	1	0	2.79	0	37.26		0	0	0
MqTZ-3915		5-9	Female	0:45	No	0	0	0	0	0		0	0	0
MqTZ-3916		5-9	Female	1:00	No	0	0	0	0	0		0	0	0
MqTZ-3917		5-9	Female	0:30	No	0	0	0	0	0		0	0	0
MqTZ-3918		5-9	Male	0:45	No	0	1	0	0	0	44.293	1	0	0
MqTZ-3919		10-15	Male	1:00	No	0	0	0	0	0		0	0	0
MqTZ-3920		5-9	Female	1:00	No	0	0	0	0	0		0	0	0
MqTZ-3921		5-9	Female	0:30	No	0	0	0	0	0		0	0	0
MqTZ-3922		5-9	Female	1:00	No	0	0	0	0	0		0	0	0
MqTZ-3923		10-15	Male	0:30	No	0	0	0	0	0		0	0	0
MqTZ-3924		5-9	Female	1:00	No	0	0	0	0	0		0	0	0
MqTZ-3925		10-15	Female	2:00	No	0	0	0	0	0		0	0	0
MqTZ-3926		35-39	Female	1:00	No	2	0	647.89	1	28.86		0	0	0
MqTZ-3927		10-15	Male	0:10	No	0	0	0	0	0		0	0	0
MqTZ-3928		5-9	Female	1:00	No	0	0	0	0	0		0	0	0
MqTZ-3929		10-15	Male	0:45	No	2	0	51.23	0	32.77		0	0	0
MqTZ-3930		5-9	Male	1:00	No	0	0	0	0	0		0	0	0
MqTZ-3931		10-15	Male	0:05	No	0	1	0	0	0	34.27	0	1	0	39.82
MqTZ-3932		10-15	Female	2:00	No	0	0	0	0	0		0	0	0
MqTZ-3933		10-15	Female	2:00	No	0	0	0	0	0		0	0	0
MqTZ-3934		35-39	Female	2:00	No	0	0	0	0	0		0	0	0
MqTZ-3935		20-24	Female	0:39	No	0	0	0	0	0		0	0	0
MqTZ-3936		20-24	Female	2:00	No	0	0	0	0	0		0	0	0
MqTZ-3937	MqTZ-3947	20-24	Female	1:00	No	2	0	13.51	0	34.8		0	0	0
MqTZ-3938	MqTZ-3938	30-34	Female	0:30	No	1	0	1.26	0	38.55		0	0	0
MqTZ-3939	MqTZ-3939	35-39	Female	0:30	No	2	0	14.08	0	34.74		0	0	0
MqTZ-3940	MqTZ-3940	30-34	Female	0:30	No	2	0	3.51	0	36.93		0	0	0
MqTZ-3941	MqTZ-3941	20-24	Female	1:00	No	1	0	2.04	0	37.79		0	0	0
MqTZ-3942		25-29	Female	0:30	No	1	0	1.66	1	38.11		0	0	0
MqTZ-3943	MqTZ-3943	30-34	Female	0:30	No	1	0	2.85	0	37.26		0	0	0
MqTZ-3944		50-54	Male	0:30	No	0	0	0	0	0		0	0	0
MqTZ-3945	MqTZ-3945	35-39	Female	0:30	No	2	0	21.93	0	34.04		0	0	0
MqTZ-3946	MqTZ-3946	30-34	Female	0:30	No	0	0	0	0	0		0	0	0
MqTZ-3947	MqTZ-3947	25-29	Female	0:30	No	2	0	5.13	0	36.33		0	0	0
MqTZ-3948		20-24	Female	0:15	No	0	0	0	1	0		0	0	0
MqTZ-3949		10-15	Female	0:15	No	0	0	0	0	0		0	0	0
MqTZ-3950		30-34	Female	0:30	No	1	1	1.05	0	38.84	25.02	0	0	0
MqTZ-3951		40-44	Male	0:30	No	1	0	0.77	0	38.66		0	0	0
MqTZ-3952		30-34	Male	0:15	No	2	0	1.94	0	37.33		0	0	0
MqTZ-3953		60-64	Male	0:20	No	1	0	0.66	0	38.9		0	0	0
MqTZ-3954		5-9	Female	0:15	No	1	0	0.58	0	39.06		0	0	0
MqTZ-3955		5-9	Male	0:30	No	0	0	0	0	0		0	0	0
MqTZ-3956		5-9	Male	0:30	No	0	0	0	0	0		0	0	0
MqTZ-3957		45-49	Male	0:30	No	0	0	0	0	0		0	0	0
MqTZ-3958		5-9	Male	0:30	No	0	0	0	0	0		0	0	0
MqTZ-3959		45-49	Female	0:15	No	1	0	2.24	0	38.71		0	0	0
MqTZ-3960		25-29	Male	0:20	No	0	0	0	0	0		0	0	0
MqTZ-3961		5-9	Male	0:30	No	1	0	2.28	0	38.68		0	0	0
MqTZ-3962		5-9	Male	0:30	No	1	0	1.64	0	39.23		0	0	0
MqTZ-3963		20-24	Female	0:45	No	0	0	0	0	0		0	0	0
MqTZ-3964		30-34	Male	0:30	No	0	0	0	0	0		0	0	0
MqTZ-3965		20-24	Female	0:45	No	0	0	0	0	0		0	0	0
MqTZ-3966	MqTZ-3966	25-29	Female	0:10	No	1	0	1.25	0	39.68		0	0	0
MqTZ-3967		20-24	Female	1:30	No	0	0	0	0	0		0	0	0
MqTZ-3968		15-19	Female	1:30	No	2	0	21.53	0	34.93		0	0	0
MqTZ-3969		35-39	Female	0:30	No	0	0	0	0	0		0	0	0
MqTZ-3970		25-29	Female	1:00	No	0	0	0	0	0		0	0	0
MqTZ-3971		30-34	Female	1:30	No	0	0	0	0	0		0	0	0
MqTZ-3972		25-29	Female	1:00	No	0	0	0	0	0		0	0	0
MqTZ-3973		25-29	Female	0:10	No	0	0	0	0	0		0	0	0
MqTZ-3974		30-34	Female	2:00	No	0	0	0	0	0		0	0	0
MqTZ-3975	MqTZ-3975	25-29	Female	0:45	No	2	0	200.61	0	31.21		0	0	0
MqTZ-3976		35-39	Female	3:00	No	1	0	1.83	0	39.05		0	0	0
MqTZ-3977		20-24	Female	0:30	No	0	0	0	1	0		0	0	0
MqTZ-3978		30-34	Female	0:30	No	2	0	19.16	0	35.13		0	0	0
MqTZ-3979	MqTZ-3979	65-69	Female	1:00	No	1	0	1.22	0	39.72		0	0	0
MqTZ-3980		15-19	Female	1:00	No	0	0	0	0	0		0	0	0
MqTZ-3981		20-24	Female	1:00	No	1	0	3.32	0	38.05		0	0	0
MqTZ-3982	MqTZ-3982	10-15	Female	1:00	No	1	0	0.72	0	40.61		0	0	0
MqTZ-3983		10-15	Female	1:00	No	0	0	0	0	0		0	0	0
MqTZ-3984		10-15	Female	1:00	No	2	0	271.5	0	30.7		0	0	0
MqTZ-3985		10-15	Female	1:00	No	2	0	92.34	1	32.5		0	0	0
MqTZ-3986		10-15	Female	1:00	No	0	0	0	0	0		0	0	0
MqTZ-3987	MqTZ-3987	10-15	Female	1:00	No	1	0	5.71	0	37.15		0	0	0
MqTZ-3988		10-15	Female	1:00	No	0	0	0	0	0		0	0	0
MqTZ-3989		10-15	Female	1:00	No	0	0	0	0	0		0	0	0
MqTZ-3990		5-9	Female	1:00	No	0	0	0	0	0		0	0	0
MqTZ-3991		30-34	Female	1:00	No	0	0	0	0	0		0	0	0
MqTZ-3992		40-44	Female	1:00	No	2	0	617.67	1	28.96		0	0	0
MqTZ-3993		35-39	Male	0:30	No	0	0	0	0	0		0	0	0
MqTZ-3994		30-34	Female	1:00	No	0	0	0	0	0		0	0	0
MqTZ-3995		35-39	Female	0:30	No	0	0	0	0	0		0	0	0
MqTZ-3996		20-24	Female	0:30	No	0	0	0	0	0		0	0	0
MqTZ-3997		35-39	Male	1:00	No	0	0	0	0	0		0	0	0
MqTZ-3998	MqTZ-3998	35-39	Female	1:00	No	2	0	5.63	0	35.88		0	0	0
MqTZ-3999		15-19	Female	1:00	No	0	0	0	0	0		0	0	0
MqTZ-4000		20-24	Female	0:45	No	0	0	0	0	0		0	0	0
MqTZ-4001		40-44	Female	1:00	No	0	0	0	0	0		0	0	0
MqTZ-4002		40-44	Female	0:10	No	0	0	0	0	0		0	0	0
MqTZ-4003		5-9	Male	0:15	No	2	0	20918.09	0	23.78		0	0	0
MqTZ-4004	MqTZ-4004R	50-54	Male	1:00	No	1	0	0.63	0	39.09		0	0	0
MqTZ-4005		10-15	Female	1:00	No	1	0	0.4	0	39.77		0	0	0
MqTZ-4006		10-15	Female	1:00	No	0	0	0	0	0		0	0	0
MqTZ-4007		10-15	Female	1:00	No	0	0	0	0	0		0	0	0
MqTZ-4008	MqTZ-4008	15-19	Female	2:00	No	1	0	0.84	0	38.68		0	0	0
MqTZ-4009		20-24	Female	0:10	No	0	0	0	0	0		0	0	0
MqTZ-4010		20-24	Female	0:10	No	0	0	0	0	0		0	0	0
MqTZ-4011		10-15	Female	0:10	No	0	0	0	0	0		0	0	0
MqTZ-4012		10-15	Female	1:00	No	0	0	0	0	0		0	0	0
MqTZ-4013		10-15	Male	1:00	No	0	0	0	0	0		0	0	0
MqTZ-4014		35-39	Female	2:00	No	0	0	0	0	0		0	0	0
MqTZ-4015	MqTZ-4015	10-15	Female	0:30	No	2	0	44.71	0	32.83		0	0	0
MqTZ-4016		10-15	Female	0:30	No	0	0	0	0	0		0	0	0
MqTZ-4017	MqTZ-4017	10-15	Female	1:30	No	1	0	0.86	0	38.65		0	0	0
MqTZ-4018	MqTZ-4018	5-9	Female	1:00	No	1	0	1.01	0	38.41		0	0	0
MqTZ-4019		10-15	Female	1:00	No	0	0	0	0	0		0	0	0
MqTZ-4020		10-15	Female	0:10	No	0	0	0	0	0		0	0	0
MqTZ-4021		10-15	Female	0:30	No	1	0	0.96	0	38.48		0	0	0
MqTZ-4022	MqTZ-4022	10-15	Female	1:00	No	1	0	0.82	0	38.72		0	0	0
MqTZ-4023		10-15	Male	0:10	No	0	0	0	0	0		0	0	0
MqTZ-4024		10-15	Male	1:00	No	0	0	0	0	0		0	0	0
MqTZ-4025		15-19	Male	1:00	No	0	0	0	0	0		0	0	0
MqTZ-4026		10-15	Male	1:00	No	0	0	0	0	0		0	0	0
MqTZ-4027		10-15	Female	2:00	No	0	0	0	0	0		0	0	0
MqTZ-4028		30-34	Female	0:30	No	0	0	0	0	0		0	0	0
MqTZ-4029		20-24	Female	0:30	No	0	0	0	0	0		0	0	0
MqTZ-4030		35-39	Female	0:30	No	0	0	0	0	0		0	0	0
MqTZ-4031		35-39	Female	1:00	No	0	0	0	0	0		0	0	0
MqTZ-4032		30-34	Female	1:00	No	0	0	0	0	0		0	0	0
MqTZ-4033		30-34	Female	2:00	No	0	0	0	0	0		0	0	0
MqTZ-4034	MqTZ-4034	25-29	Female	0:45	No	1	0	0.65	0	39.05		0	0	0
MqTZ-4035		65-69	Female	0:15	No	0	0	0	0	0		0	0	0
MqTZ-4036		35-39	Female	1:00	No	0	0	0	0	0		0	0	0
MqTZ-4037		10-15	Female	0:10	No	0	0	0	0	0		0	0	0
MqTZ-4038		35-39	Female	2:00	No	0	0	0	0	0		0	0	0
MqTZ-4039		30-34	Female	1:00	No	1	0	0.57	0	39.26		0	0	0
MqTZ-4040		25-29	Female	0:30	No	0	0	0	0	0		0	0	0
MqTZ-4041	MqTZ-4041	20-24	Female	1:00	No	1	0	0.77	0	38.8		0	0	0
MqTZ-4042		20-24	Female	2:00	No	0	0	0	0	0		0	0	0
MqTZ-4043	MqTZ-4043	25-29	Female	1:00	No	2	0	146.81	0	31.08		0	0	0
MqTZ-4044		25-29	Female	0:15	No	0	0	0	0	0		0	0	0
MqTZ-4045		35-39	Female	1:00	No	0	0	0	0	0		0	0	0
MqTZ-4046	MqTZ-4046	40-44	Female	1:00	No	2	0	0.68	0	38.99		0	0	0
MqTZ-4047		10-15	Male	0:30	No	0	1	0	0	0	38.76	0	0	0
MqTZ-4048	MqTZ-4048	10-15	Male	1:00	No	1	0	0.47	0	39.54		0	0	0
MqTZ-4049		10-15	Male	0:30	No	0	0	0	0	0		0	0	0
MqTZ-4050		10-15	Male	0:30	No	0	0	0	0	0		0	0	0
MqTZ-4051		15-19	Female	1:00	No	0	0	0	0	0		0	0	0
MqTZ-4052		40-44	Male	0:30	No	2	0	4.52	0	36.2		0	0	0
MqTZ-4053		25-29	Male	0:30	No	2	0	15.29	1	34.41		0	0	0
MqTZ-4054		25-29	Female	0:30	No	0	0	0	0	0		0	0	0
MqTZ-4055		25-29	Female	1:00	No	0	0	0	0	0		0	0	0
MqTZ-4056		10-15	Male	1:00	No	0	0	0	0	0		0	0	0
MqTZ-4057		55-59	Male	1:00	No	1	0	3.49	0	39.36		0	0	0
MqTZ-4058		10-15	Female	1:00	No	1	0	3.8	0	39.2		0	0	0
MqTZ-4059		15-19	Male	1:00	No	0	0	0	0	0		0	0	0
MqTZ-4060		30-34	Male	1:00	No	0	0	0	0	0		0	0	0
MqTZ-4061		55-59	Male	1:00	No	1	0	3.46	0	39.38		0	0	0
MqTZ-4062		60-64	Female	2:00	No	0	0	0	0	0		0	0	0
MqTZ-4063		15-19	Male	2:00	No	2	0	13.58	1	34.96		0	0	0
MqTZ-4064		35-39	Male	1:00	No	1	0	0.97	0	38.88		0	0	0
MqTZ-4065		30-34	Female	2:00	No	0	0	0	0	0		0	0	0
MqTZ-4066		25-29	Female	2:00	No	0	0	0	0	0		0	0	0
MqTZ-4067		20-24	Male	1:00	No	0	0	0	0			0	0	0
MqTZ-4068		15-19	Male	1:00	No	1	0	0.66	0	39.45		0	0	0
MqTZ-4069		25-29	Female	2:00	No	0	0	0	0	0		0	0	0
MqTZ-4070		25-29	Male	2:00	No	2	0	34.64	0	33.56		0	0	0
MqTZ-4071		25-29	Female	1:00	No	0	0	0	0	0		0	0	0
MqTZ-4072		50-54	Female	1:00	No	0	0	0	0	0		0	0	0
MqTZ-4073		40-44	Male	0:30	No	0	0	0	0	0		0	0	0
MqTZ-4074		25-29	Female	1:00	No	1	0	0.71	0	39.35		0	0	0
MqTZ-4075		30-34	Male	1:00	No	2	0	2.03	0	37.79		0	0	0
MqTZ-4076		20-24	Female	1:00	No	0	0	0	0	0		0	0	0
MqTZ-4077		40-44	Male	1:00	Yes	2	0	3797.07	1	26.49		0	0	0
MqTZ-4078		15-19	Male	2:00	No	1	0	2.43	0	38.65		0	0	0
MqTZ-4079		25-29	Female	0:30	No	0	0	0	0	0		0	0	0
MqTZ-4080		15-19	Female	1:00	No	0	0	0	0	0		0	0	0
MqTZ-4081		20-24	Female	0:30	No	0	0	0	0	0		0	0	0
MqTZ-4082		50-54	Female	0:30	No	0	0	0	0	0		0	0	0
MqTZ-4083		30-34	Female	0:30	No	0	0	0	0	0		0	0	0
MqTZ-4084		30-34	Male	0:30	No	0	0	0	0	0		0	0	0
MqTZ-4085		35-39	Male	0:15	No	0	0	0	0	0		0	0	0
MqTZ-4086		15-19	Male	2:00	No	2	0	10.01	0	35.27		0	0	0
MqTZ-4087		15-19	Female	2:00	No	0	1	0	0	0	38.442	1	0	0
MqTZ-4088		25-29	Female	1:00	No	0	0	0	0	0		0	0	0
MqTZ-4089		25-29	Female	1:00	No	0	1	0	0	0	39.664	1	0	0
MqTZ-4090		25-29	Female	0:30	No	2	0	459.06	0	31.31		0	0	0
MqTZ-4091		20-24	Male	1:00	No	0	0	0	0	0		0	0	0
MqTZ-4092		20-24	Female	1:00	No	0	0	0	0	0		0	0	0
MqTZ-4093		20-24	Female	1:00	No	0	0	0	0	0		0	0	0
MqTZ-4094		30-34	Female	1:00	No	0	1	0	0	0	40.655	0	0	1		38.67
MqTZ-4095		15-19	Male	1:00	No	0	1	0	0	0	40.498	1	0	0
MqTZ-4096		10-15	Male	0:45	No	1		1.72	0	38.66		0	0	0
MqTZ-4097		10-15	Male	1:00	No	0	0	0	0	0		0	0	0
MqTZ-4098		10-15	Male	0:45	No	0	1	0	0	0	40.547	0	0	1		43.51
MqTZ-4099		15-19	Male	1:00	No	0	0	0	0	0		0	0	0
MqTZ-4100		10-15	Male	0:30	No	0	0	0	0	0		0	0	0
MqTZ-4101		50-54	Male	0:10	No	0	0	0	0	0		0	0	0
MqTZ-4102		40-44	Male	0:10	No	0	0	0	0	0		0	0	0
MqTZ-4103		50-54	Female	0:10	No	2	0	5.72	0	38.41		0	0	0
MqTZ-4104		30-34	Female	0:15	No	0	0	0	0	0		0	0	0
MqTZ-4105		30-34	Female	0:15	No	1	0	1.08	0	38.73		0	0	0
MqTZ-4106		40-44	Male	0:15	No	0	0	0	0	0		0	0	0
MqTZ-4107		5-9	Male	0:15	No	0	0	0	0	0		0	0	0
MqTZ-4108		5-9	Male	0:15	No	0	0	0	0	0		0	0	0
MqTZ-4109		30-34	Female	0:15	No	2	1	15.37	0	34.66	41.473	0	0	1		46.73
MqTZ-4110		30-34	Female	0:10	No	0	0	0	0	0		0	0	0
MqTZ-4111		30-34	Female	0:10	No	1	0	5.1	0	38.24		0	0	0
MqTZ-4112		15-19	Female	0:10	No	0	1	0	0	0	34.58	1	0	0
MqTZ-4113		5-9	Female	0:15	No	0	1	0	0	0	39.042	0	1	1	41.8	44.05
MqTZ-4114		25-29	Female	0:30	No	0	1	0	0	0	42.349	0	0	1		44.89
MqTZ-4115		20-24	Female	0:20	No	0	2	0	0	0	35.96	1	0	0
MqTZ-4116		35-39	Female	1:00	No	0	2	0	0	0	36.92	0	0	0
MqTZ-4117		25-29	Female	0:15	No	0	0	0	0	0		0	0	0
MqTZ-4118		30-34	Female	0:10	No	0	0	0	0	0		0	0	0
MqTZ-4119		35-39	Female	0:45	No	0	0	0	0	0		0	0	0
MqTZ-4120		50-54	Male	1:00	No	0	0	0	0	0		0	0	0
MqTZ-4121		10-15	Male	1:00	No	0	0	0	0	0		0	0	0
MqTZ-4122		10-15	Male	1:00	No	0	0	0	0	0		0	0	0
MqTZ-4123	MqTZ-4123	10-15	Male	1:00	No	2	0	22.44	0	33.84		0	0	0
MqTZ-4124	MqTZ-4124	10-15	Male	1:00	No	2	0	336.28	0	29.86		0	0	0
MqTZ-4125		40-44	Female	1:00	No	0	0	0	0	0		0	0	0
MqTZ-4126	MqTZ-4126	35-39	Female	1:00	No	2	0	5.57	0	35.89		0	0	0
MqTZ-4127	MqTZ-4127	10-15	Male	0:30	No	2	0	47.37	0	32.74		0	0	0
MqTZ-4128		10-15	Male	1:00	No	0	0	0	0	0		0	0	0
MqTZ-4129	MqTZ-4129	10-15	Male	0:30	No	2	0	21.98	0	33.87		0	0	0
MqTZ-4130		10-15	Male	1:00	No	0	1	0	0	0	39.39	0	0	0
MqTZ-4131		10-15	Female	0:10	No	0	0	0	0	0		0	0	0
MqTZ-4132		10-15	Female	0:30	No	0	0	0	0	0		0	0	0
MqTZ-4133		60-64	Female	2:00	No	0	0	0	0	0		0	0	0
MqTZ-4134		35-39	Male	2:00	No	0	0	0	0	0		0	0	0
MqTZ-4135		30-34	Female	1:00	No	0	0	0	0	0		0	0	0
MqTZ-4136		35-39	Female	0:30	No	0	0	0	0	0		0	0	0
MqTZ-4137		25-29	Female	1:00	No	0	0	0	0	0		0	0	0
MqTZ-4138	MqTZ-4138	70-74	Female	1:00	No	1	0	2.62	0	39.92		0	0	0
MqTZ-4139	MqTZ-4139	60-64	Female	0:20	No	2	0	44.04	0	34.46		0	0	0
MqTZ-4140		30-34	Female	0:30	No	0	0	0	1	0		0	0	0
MqTZ-4141	MqTZ-4141	30-34	Female	2:00	No	2	0	79.17	0	33.32		0	0	0
MqTZ-4142		30-34	Female	2:00	No	2	0	28.38	1	35.31		0	0	0
MqTZ-4143		30-34	Female	1:00	No	0	0	0	0	0		0	0	0
MqTZ-4144		25-29	Female	0:10	No	0	0	0	0	0		0	0	0
MqTZ-4145		20-24	Female	0:30	No	2	0	126.05	0	32.42		0	0	0
MqTZ-4146		20-24	Female	0:15	No	0	0	0	0	0		0	0	0
MqTZ-4147		35-39	Female	0:10	No	0	0	0	0	0		0	0	0
MqTZ-4148		25-29	Female	1:00	No	0	0	0	0	0		0	0	0
MqTZ-4149		25-29	Female	1:00	No	0	0	0	0	0		0	0	0
MqTZ-4150		25-29	Female	0:30	No	0	0	0	0	0		0	0	0
MqTZ-4151	MqTZ-4151	25-29	Female	1:00	No	1	0	3.03	0	39.64		0	0	0
MqTZ-4152		15-19	Female	0:30	No	2	0	310.6	1	30.68		0	0	0
MqTZ-4153		15-19	Female	1:00	No	0	0	0	0	0		0	0	0
MqTZ-4154		15-19	Female	1:00	No	0	0	0	0	0		0	0	0
MqTZ-4155		15-19	Female	1:00	No	1	0	7.4	0	37.91		0	0	0
MqTZ-4156		5-9	Female	1:00	No	0	0	0	0	0		0	0	0
MqTZ-4157		10-15	Male	1:00	No	0	0	0	0	0		0	0	0
MqTZ-4158		10-15	Female	0:10	No	0	0	0	0	0		0	0	0
MqTZ-4159	MqTZ-4159	25-29	Female	1:00	No	2	0	11.28	0	37.09		0	0	0
MqTZ-4160		10-15	Male	1:00	No	0	0	0	1	0		0	0	0
MqTZ-4161		10-15	Male	0:30	No	0	0	0	0	0		0	0	0
MqTZ-4162		50-54	Female	1:00	No	0	0	0	0	0		0	0	0
MqTZ-4163		5-9	Female	0:45	No	0	0	0	0	0		0	0	0
MqTZ-4164	MqTZ-4164	30-34	Female	1:00	No	1	0	4.95	0	38.69		0	0	0
MqTZ-4165		25-29	Female	0:30	No	0	0	0	0	0		0	0	0
MqTZ-4166		40-44	Female	0:30	No	0	0	0	0	0		0	0	0
MqTZ-4167		35-39	Female	0:15	No	0	0	0	0	0		0	0	0
MqTZ-4168		20-24	Male	0:30	No	2	2	466	1	29.89	40.68	0	0	0
MqTZ-4169		35-39	Female	0:30	No	2	0	401.14	1	30.18		0	0	0
MqTZ-4170	MqTZ-4170	15-19	Male	0:30	No	2	0	24223.79	0	22.25		0	0	0
MqTZ-4171		35-39	Male	0:20	No	1	0	3.83	0	39.18		0	0	0
MqTZ-4172		40-44	Female	0:05	No	0	0	0	0	0		0	0	0
MqTZ-4173		30-34	Female	1:00	No	1	0	2.96	0	39.68		0	0	0
MqTZ-4174		5-9	Female	1:00	No	0	0	0	0	0		0	0	0
MqTZ-4175		25-29	Female	1:00	No	2	0	23.2	0	35.7		0	0	0
MqTZ-4176		20-24	Female	0:30	No	0	0	0	0	0		0	0	0
MqTZ-4177		20-24	Male	0:30	No	1	0	4.53	0	38.86		0	0	0
MqTZ-4178		35-39	Female	1:00	No	0	0	0	0	0		0	0	0
MqTZ-4179		25-29	Female	1:00	No	0	0	0	0	0		0	0	0
MqTZ-4180		5-9	Female	1:00	No	0	0	0	0	0		0	0	0
MqTZ-4181		10-15	Male	1:00	No	2	0	398.04	1	30.2		0	0	0
MqTZ-4182		5-9	Female	1:00	No	0	0	0	0	0		0	0	0
MqTZ-4183		5-9	Female	1:00	No	0	0	0	0	0		0	0	0
MqTZ-4184		10-15	Female	1:00	No	0	0	0	0	0		0	0	0
MqTZ-4185		10-15	Male	1:00	No	0	0	0	0	0		0	0	0
MqTZ-4186		10-15	Male	1:00	No	0	0	0	0	0		0	0	0
MqTZ-4187	MqTZ-4187	10-15	Male	0:30	No	1	0	4.99	0	38.67		0	0	0
MqTZ-4188		10-15	Female	1:00	No	0	0	0	0	0		0	0	0
MqTZ-4189	MqTZ-4189	10-15	Male	1:00	No	1	0	5.98	0	38.32		0	0	0
MqTZ-4190		10-15	Male	0:30	No	0	0	0	0	0		0	0	0
MqTZ-4191		10-15	Female	0:30	No	0	0	0	0	0		0	0	0
MqTZ-4192		5-9	Female	1:00	No	0	0	0	0	0		0	0	0
MqTZ-4193		10-15	Female	1:00	No	0	0	0	0	0		0	0	0
MqTZ-4194		10-15	Female	1:00	No	0	0	0	0	0		0	0	0
MqTZ-4195		10-15	Male	1:00	No	0	0	0	0	0		0	0	0
MqTZ-4196		10-15	Male	0:30	No	0	0	0	0	0		0	0	0
MqTZ-4197		10-15	Male	1:00	No	0	0	0	0	0		0	0	0
MqTZ-4198	MqTZ-4198	10-15	Male	1:00	No	2	0	31.23	0	35.12		0	0	0
MqTZ-4199		10-15	Male	1:00	No	2	0	21.36	0	35.86		0	0	0
MqTZ-4200		10-15	Female	1:00	No	0	0	0	0	0		0	0	0
MqTZ-4201		10-15	Female	1:00	No	0	0	0	0	0		0	0	0
MqTZ-4202		20-24	Female	0:20	No	0	0	0	0	0		0	0	0
MqTZ-4203		5-9	Female	1:00	No	0	0	0	0	0		0	0	0
MqTZ-4204	MqTZ-4204	35-39	Male	0:30	No	2	0	3.57	0	36.95		0	0	0
MqTZ-4205		30-34	Female	0:45	No	1	0	1.08	0	38.73		0	0	0
MqTZ-4206		20-24	Female	1:00	No	0	0	0	0	0		0	0	0
MqTZ-4207	MqTZ-4207	20-24	Female	0:30	No	2	0	214.96	0	30.84		0	0	0
MqTZ-4208		45-49	Female	0:30	No	0	0	0	0	0		0	0	0
MqTZ-4209		20-24	Female	0:45	No	2	0	21.51	1	34.27		0	0	0
MqTZ-4210		20-24	Female	0:15	No	1	0	1.17	0	38.61		0	0	0
MqTZ-4211		40-44	Male	0:45	No	0	0	0	0	0		0	0	0
MqTZ-4212		20-24	Male	1:00	No	0	0	0	0	0		0	0	0
MqTZ-4213		25-29	Female	0:30	No	0	0	0	0	0		0	0	0
MqTZ-4214		30-34	Female	0:15	No	0	0	0	0	0		0	0	0
MqTZ-4215		30-34	Female	0:30	No	0	0	0	0	0		0	0	0
MqTZ-4216		25-29	Female	1:00	No	0	0	0	0	0		0	0	0
MqTZ-4217	MqTZ-4217	40-44	Female	1:00	No	1	0	1.33	0	38.42		0	0	0
MqTZ-4218		25-29	Female	1:00	No	0	0	0	0	0		0	0	0
MqTZ-4219		60-64	Female	0:30	No	0	0	0	0	0		0	0	0
MqTZ-4220		5-9	Male	1:00	No	0	0	0	0	0		0	0	0
MqTZ-4221		5-9	Male	1:00	No	0	0	0	0	0		0	0	0
MqTZ-4222		10-15	Female	1:00	No	0	0	0	0	0		0	0	0
MqTZ-4223		10-15	Male	0:45	No	0	0	0	0	0		0	0	0
MqTZ-4224		10-15	Male	0:10	Yes	0	0	0	0	0		0	0	0
MqTZ-4225	MqTZ-4225	10-15	Male	1:00	No	2	0	28.42	0	33.86		0	0	0
MqTZ-4226		10-15	Female	1:00	No	0	0	0	0	0		0	0	0
MqTZ-4227		10-15	Female	0:30	No	2	0	346.19	1	30.13		0	0	0
MqTZ-4228		5-9	Female	1:00	No	0	1	0	0	0	38.45	0	1	0	41.09
MqTZ-4229		10-15	Male	0:30	No	0	0	0	0	0		0	0	0
MqTZ-4230		10-15	Male	0:30	No	0	0	0	0	0		0	0	0
MqTZ-4231		10-15	Male	1:00	No	0	0	0	0	0		0	0	0
MqTZ-4232		10-15	Female	0:30	No	0	0	0	0	0		0	0	0
MqTZ-4233		10-15	Male	1:00	No	0	0	0	0	0		0	0	0
MqTZ-4234		5-9	Male	0:30	No	0	0	0	0	0		0	0	0
MqTZ-4235		15-19	Male	1:00	No	0	0	0	0	0		0	0	0
MqTZ-4236	MqTZ-4236	15-19	Male	1:00	No	1	0	1.61	0	38.14		0	0	0
MqTZ-4237		10-15	Male	1:00	No	0	0	0	0	0		0	0	0
MqTZ-4238		10-15	Female	0:45	No	0	0	0	0	0		0	0	0
MqTZ-4239	MqTZ-4239	15-19	Female	1:00	No	2	0	8.27	0	35.7		0	0	0
MqTZ-4240	MqTZ-4240	10-15	Female	1:00	No	1	0	3.66	0	36.91		0	0	0
MqTZ-4241		10-15	Female	1:00	No	0	0	0	0	0		0	0	0
MqTZ-4242		5-9	Female	1:00	No	0	0	0	0	0		0	0	0
MqTZ-4243		5-9	Female	1:00	No	2	0	337.02	1	30.17		0	0	0
MqTZ-4244		30-34	Female	0:15	No	0	0	0	0	0		0	0	0
MqTZ-4245		25-29	Female	0:10	No	0	0	0	0	0		0	0	0
MqTZ-4246		35-39	Female	0:30	No	2	0	3.88	0	36.82		0	0	0
MqTZ-4247		10-15	Female	0:15	No	2	0	17321.98	1	24.3		0	0	0
MqTZ-4248	MqTZ-4248	50-54	Male	0:15	No	1	0	0.75	0	39.28		0	0	0
MqTZ-4249	MqTZ-4249	50-54	Female	1:00	No	2	0	9.81	0	35.44		0	0	0
MqTZ-4250	MqTZ-4250	20-24	Female	0:30	No	1	0	1.11	0	38.68		0	0	0
MqTZ-4251	MqTZ-4251	60-64	Male	0:45	No	1	0	1.02	0	38.82		0	0	0
MqTZ-4252		30-34	Male	0:30	No	1	0	1.03	0	38.81		0	0	0
MqTZ-4253	MqTZ-4253	10-15	Female	1:00	No	1	0	0.79	0	39.19		0	0	0
MqTZ-4254		10-15	Female	1:00	No	0	0	0	0	0		0	0	0
MqTZ-4255		10-15	Female	0:45	No	0	0	0	0	0		0	0	0
MqTZ-4256		10-15	Female	0:40	No	0	0	0	0	0		0	0	0
MqTZ-4257		45-49	Female	1:00	No	1	0	0.88	0	39.04		0	0	0
MqTZ-4258		10-15	Female	1:00	No	1	0	0.91	0	38.99		0	0	0
MqTZ-4259		10-15	Female	1:00	No	0	0	0	0	0		0	0	0
MqTZ-4260		5-9	Male	0:30	No	0	0	0	0	0		0	0	0
MqTZ-4261		10-15	Male	0:10	No	0	0	0	0	0		0	0	0
MqTZ-4262		10-15	Female	0:30	No	0	0	0	0	0		0	0	0
MqTZ-4263		10-15	Female	0:05	No	0	0	0	0	0		0	0	0
MqTZ-4264		5-9	Male	1:00	No	2	0	4091.96	1	26.45		0	0	0
MqTZ-4265		55-59	Female	1:00	No	2	0	5.62	0	36.27		0	0	0
MqTZ-4266		25-29	Female	0:30	No	1	0	0.91	0	38.99		0	0	0
MqTZ-4267		10-15	Female	0:15	No	0	0	0	0	0		0	0	0
MqTZ-4268		35-39	Female	0:15	No	0	0	0	0	0		0	0	0
MqTZ-4269		20-24	Female	0:30	No	1	0	1.4	0	38.34		0	0	0
MqTZ-4270		5-9	Female	1:00	No	0	1	0	0	0	29.73	0	1	1	39.06	34.07
MqTZ-4271		10-15	Male	1:00	No	1	0	1.81	0	37.96		0	0	0
MqTZ-4272		35-39	Female	1:00	No	0	0	0	0	0		0	0	0
MqTZ-4273		30-34	Female	1:00	No	1	0	1.17	0	38.61		0	0	0
MqTZ-4274		25-29	Female	0:05	No	1	0	1.45	1	39.51		0	0	0
MqTZ-4275		20-24	Female	0:30	No	0	0	0	0	0		0	0	0
MqTZ-4276		40-44	Female	0:30	No	1	0	1.35	0	39.62		0	0	0
MqTZ-4277		45-49	Male	0:30	No	2	0	106.66	1	32.4		0	0	0
MqTZ-4278	MqTZ-4278	45-49	Female	2:00	No	1	0	1.84	0	39.11		0	0	0
MqTZ-4279		25-29	Female	0:10	No	0	0	0	0	0		0	0	0
MqTZ-4280		10-15	Female	1:00	No	0	0	0	0	0		0	0	0
MqTZ-4281		5-9	Female	0:30	No	1	0	1.26	0	39.74		0	0	0
MqTZ-4282		10-15	Female	1:00	No	2	0	118.58	1	32.22		0	0	0
MqTZ-4283	MqTZ-4283	45-49	Female	1:00	No	1	0	1.59	0	39.35		0	0	0
MqTZ-4284		5-9	Female	1:00	No	0	0	0	0	0		0	0	0
MqTZ-4285		10-15	Female	0:15	No	0	0	0	0	0		0	0	0
MqTZ-4286		10-15	Female	0:30	No	0	0	0	0	0		0	0	0
MqTZ-4287		10-15	Female	1:00	No	0	0	0	0	0		0	0	0
MqTZ-4288		10-15	Female	1:00	No	0	0	0	0	0		0	0	0
MqTZ-4289		10-15	Female	2:00	No	0	0	0	0	0		0	0	0
MqTZ-4290		5-9	Male	0:05	No	0	0	0	0	0		0	0	0
MqTZ-4291	MqTZ-4291	5-9	Female	1:00	No	1	0	2.33	0	38.72		0	0	0
MqTZ-4292		25-29	Female	0:15	No	2	0	7.54	0	36.78		0	0	0
MqTZ-4293		10-15	Female	1:00	No	0	0	0	0	0		0	0	0
MqTZ-4294		25-29	Female	0:05	No	0	0	0	0	0		0	0	0
MqTZ-4295		25-29	Female	2:00	No	2	0	3415.63	1	26.67		0	0	0
MqTZ-4296	MqTZ-4296	50-54	Female	0:30	No	1	0	1.33	0	39.65		0	0	0
MqTZ-4297	MqTZ-4297	35-39	Male	0:06	No	2	0	2.98	0	38.31		0	0	0
MqTZ-4298	MqTZ-4298	20-24	Male	0:05	No	1	0	2.74	0	38.45		0	0	0
MqTZ-4299		25-29	Female	0:05	No	2	0	6.62	0	36.99		0	0	0
MqTZ-4300	MqTZ-4300	20-24	Female	1:00	No	2	0	378.83	0	30.3		0	0	0
MqTZ-4301		25-29	Male	1:00	No	0	0	0	0	0		0	0	0
MqTZ-4302		65-69	Female	1:00	No	0	0	0	0	0		0	0	0
MqTZ-4303		25-29	Female	1:00	No	2	0	56.68	0	33.44		0	0	0
MqTZ-4304		20-24	Female	0:30	No	0	0	0	0	0		0	0	0
MqTZ-4305		20-24	Female	0:45	No	0	0	0	0	0		0	0	0
MqTZ-4306		25-29	Female	0:30	No	0	0	0	0	0		0	0	0
MqTZ-4307		30-34	Female	1:00	No	2	0	41.01	0	33.98		0	0	0
MqTZ-4308		20-24	Female	1:00	No	0	0	0	0	0		0	0	0
MqTZ-4309		40-44	Female	1:00	No	0	0	0	0	0		0	0	0
MqTZ-4310		10-15	Male	0:30	No	0	0	0	0	0		0	0	0
MqTZ-4311		10-15	Female	1:00	No	0	0	0	0	0		0	0	0
MqTZ-4312		10-15	Female	1:00	No	0	0	0	0	0		0	0	0
MqTZ-4313	MqTZ-4313	10-15	Male	1:00	No	2	0	11179.52	0	24.71		0	0	0
MqTZ-4314	MqTZ-4314	10-15	Female	2:00	No	2	0	15.11	0	35.63		0	0	0
MqTZ-4315	MqTZ-4315	10-15	Female	0:15	No	2	0	5.81	0	37.21		0	0	0
MqTZ-4316		10-15	Female	1:00	No	0	0	0	0	0		0	0	0
MqTZ-4317		10-15	Male	0:45	No	1	0	2.31	0	38.73		0	0	0
MqTZ-4318		10-15	Male	0:30	No	0	0	0	0	0		0	0	0
MqTZ-4319		10-15	Male	1:00	No	0	0	0	0	0		0	0	0
MqTZ-4320		10-15	Female	0:30	No	0	0	0	0	0		0	0	0
MqTZ-4321		10-15	Female	0:30	No	0	0	0	0	0		0	0	0
MqTZ-4322		10-15	Female	1:00	No	0	0	0	0	0		0	0	0
MqTZ-4323		10-15	Female	1:00	No	0	0	0	0	0		0	0	0
MqTZ-4324		25-29	Female	0:30	No	0	0	0	0	0		0	0	0
MqTZ-4325		30-34	Female	0:15	Yes	0	1	0	0	0	37.971	1	0	0
MqTZ-4326		25-29	Male	0:30	No	0	0	0	0	0		0	0	0
MqTZ-4327		20-24	Female	0:45	No	0	0	0	0	0		0	0	0
MqTZ-4328		20-24	Female	1:00	No	0	0	0	0	0		0	0	0
MqTZ-4329		30-34	Female	1:00	No	1	0	0.9	0	38.67		0	0	0
MqTZ-4330		20-24	Male	0:15	No	2	1	4.19	0	36.5	36.04	0	0	0
MqTZ-4331		20-24	Female	0:30	No	0	0	0	0	0		0	0	0
MqTZ-4332		50-54	Female	0:20	No	1	1	1.65	0	37.81	38.824	1	0	0
MqTZ-4333		25-29	Female	1:00	No	0	0	0	0	0		0	0	0
MqTZ-4334		40-44	Female	1:00	No	0	0	0	0	0		0	0	0
MqTZ-4335		35-39	Male	0:05	No	0	0	0	0	0		0	0	0
MqTZ-4336		5-9	Male	1:00	No	0	0	0	0	0		0	0	0
MqTZ-4337		5-9	Male	1:00	No	0	1	0	0	0	40.896	0	0	1		48.87
MqTZ-4338		5-9	Male	1:00	No	0	0	0	0	0		0	0	0
MqTZ-4339		10-15	Female	1:00	No	0	0	0	0	0		0	0	0
MqTZ-4340		10-15	Male	0:05	No	0	0	0	0	0		0	0	0
MqTZ-4341		10-15	Male	0:05	Yes	0	0	0	0	0		0	0	0
MqTZ-4342		10-15	Female	0:10	No	0	0	0	0	0		0	0	0
MqTZ-4343		10-15	Female	1:00	No	0	0	0	0	0		0	0	0
MqTZ-4344		10-15	Female	0:45	No	0	0	0	0	0		0	0	0
MqTZ-4345		10-15	Female	1:00	No	0	0	0	0	0		0	0	0
MqTZ-4346		45-49	Female	1:00	No	0	0	0	0	0		0	0	0
MqTZ-4347		50-54	Female	0:20	No	0	0	0	0	0		0	0	0
MqTZ-4348		30-34	Female	0:15	No	0	0	0	0	0		0	0	0
MqTZ-4349		35-39	Female	1:00	No	0	0	0	0	0		0	0	0
MqTZ-4350		40-44	Female	0:20	No	0	0	0	0	0		0	0	0
MqTZ-4351		40-44	Female	0:45	No	2	0	137.77	0	31.57		0	0	0
MqTZ-4352		25-29	Female	1:00	No	0	0	0	0	0		0	0	0
MqTZ-4353		25-29	Female	1:00	No	0	0	0	0	0		0	0	0
MqTZ-4354	MqTZ-4354	35-39	Female	0:30	No	1	0	1.42	0	38.02		0	0	0
MqTZ-4355		25-29	Female	1:00	No	0	0	0	0	0		0	0	0
MqTZ-4356		25-29	Female	1:00	No	0	0	0	0	0		0	0	0
MqTZ-4357		20-24	Female	0:45	No	0	0	0	0	0		0	0	0
MqTZ-4358		50-54	Female	0:45	No	0	0	0	0	0		0	0	0
MqTZ-4359		25-29	Female	0:45	No	0	0	0	0	0		0	0	0
MqTZ-4360		15-19	Female	0:45	No	0	0	0	0	0		0	0	0
MqTZ-4361		20-24	Female	0:30	No	2	1	12.29	0	34.98	42.417	0	1	0	37.4
MqTZ-4362		20-24	Female	0:45	No	0	0	0	0	0		0	0	0
MqTZ-4363		35-39	Female	0:30	No	0	0	0	0	0		0	0	0
MqTZ-4364		30-34	Female	1:00	No	0	0	0	0	0		0	0	0
MqTZ-4365		20-24	Female	2:00	No	0	1	0	0	0	38.602	0	0	1		46.8
MqTZ-4366		40-44	Female	1:00	No	0	0	0	0	0		0	0	0
MqTZ-4367		10-15	Female	0:45	No	0	0	0	0	0		0	0	0
MqTZ-4368		10-15	Female	0:15	Yes	1	0	1	0	38.52		0	0	0
MqTZ-4369		10-15	Female	1:00	No	0	0	0	0	0		0	0	0
MqTZ-4370		10-15	Male	1:00	No	0	1	0	0	0	35.875	1	0	0
MqTZ-4371	MqTZ-4371R	10-15	Male	0:15	No	1	0	1.56	0	37.89		0	0	0
MqTZ-4372		5-9	Male	2:00	No	0	0	0	0	0		0	0	0
MqTZ-4373		5-9	Male	0:10	No	0	0	0	0	0		0	0	0
MqTZ-4374		10-15	Male	0:30	No	0	0	0	0	0		0	0	0
MqTZ-4375		10-15	Female	1:00	No	2	0	10428.56	0	25.46		0	0	0
MqTZ-4376	MqTZ-4376	10-15	Female	1:00	No	1	0	1.59	0	37.87		0	0	0
MqTZ-4377		15-19	Female	1:00	No	0	0	0	0	0		0	0	0
MqTZ-4378		10-15	Male	1:00	No	1	1	1.54	0	37.91	40.345	1	0	0
MqTZ-4379		10-15	Female	0:30	No	0	0	0	0	0		0	0	0
MqTZ-4380		15-19	Female	0:30	No	0	0	0	0	0		0	0	0
MqTZ-4381	MqTZ-4381	10-15	Female	1:00	No	1	0	1.21	0	38.25		0	0	0
MqTZ-4382		5-9	Female	1:00	No	0	0	0	0	0		0	0	0
MqTZ-4383		5-9	Female	0:45	No	0	0	0	0	0		0	0	0
MqTZ-4384		10-15	Female	1:00	No	0	1	0	0	0	39.335	1	0	0
MqTZ-4385		10-15	Female	1:00	No	0	0	0	0	0		0	0	0
MqTZ-4386		10-15	Male	1:00	No	0	0	0	0	0		0	0	0
MqTZ-4387		10-15	Male	0:30	Yes	0	0	0	0	0		0	0	0
MqTZ-4388		10-15	Male	0:30	No	0	1	0	0	0	39.413	1	0	0
MqTZ-4389		15-19	Female	1:00	No	0	1	0	0	0	44.471	1	0	0
MqTZ-4390		10-15	Female	0:05	No	0	0	0	0	0		0	0	0
MqTZ-4391		5-9	Female	1:00	No	0	1	0	0	0	40.267	0	0	1		44.87
MqTZ-4392		10-15	Female	1:00	Yes	0	0	0	0	0		0	0	0
MqTZ-4393		35-39	Male	0:30	No	0	0	0	0	0		0	0	0
MqTZ-4394		10-15	Female	0:30	No	0	1	0	0	0	41.203	1	0	0
MqTZ-4395		20-24	Female	0:30	No	0	1	0	0	0	38.77	1	0	0
MqTZ-4396		50-54	Female	0:05	No	2	0	90.18	0	33.53		0	0	0
MqTZ-4397		30-34	Female	0:45	No	0	0	0	0	0		0	0	0
MqTZ-4398		25-29	Female	0:20	No	0	0	0	0	0		0	0	0
MqTZ-4399		15-19	Female	0:30	Yes	1	0	3.13	0	39.04		0	0	0
MqTZ-4400		35-39	Female	1:00	No	0	0	0	0	0		0	0	0
MqTZ-4401		45-49	Male	0:30	No	0	0	0	0	0		0	0	0
MqTZ-4402		30-34	Female	1:00	No	0	1	0	0	0	37.34	0	1	1	39.28	45.65
MqTZ-4403		30-34	Female	1:00	Yes	0	0	0	0	0		0	0	0
MqTZ-4404		45-49	Male	0:30	No	0	0	0	0	0		0	0	0
MqTZ-4405		20-24	Female	1:00	No	0	0	0	0	0		0	0	0
MqTZ-4406	MqTZ-4406	25-29	Female	2:00	No	2	0	140.75	0	32.8		0	0	0
MqTZ-4407		40-44	Female	2:00	No	0	0	0	0	0		0	0	0
MqTZ-4408		30-34	Female	0:15	No	0	0	0	0	0		0	0	0
MqTZ-4409		40-44	Female	1:00	No	2	0	584.49	0	30.46		0	0	0
MqTZ-4410		20-24	Female	0:40	No	1	1	7.8	0	37.54	37.78	0	1	0	39.15
MqTZ-4411		15-19	Male	0:15	No	2	0	400.49	0	31.08		0	0	0
MqTZ-4412		10-15	Male	0:10	No	0	0	0	0	0		0	0	0
MqTZ-4413		10-15	Male	1:00	No	0	0	0	0	0		0	0	0
MqTZ-4414		10-15	Female	1:00	No	0	0	0	0	0		0	0	0
MqTZ-4415	MqTZ-4415	10-15	Male	0:02	No	1	0	1.62	0	40.12		0	0	0
MqTZ-4416		10-15	Male	1:00	No	0	0	0	0	0		0	0	0
MqTZ-4417		10-15	Male	0:30	No	0	0	0	0	0		0	0	0
MqTZ-4418	MqTZ-4418	15-19	Male	1:00	No	2	0	159.97	0	32.59		0	0	0
MqTZ-4419		10-15	Male	1:00	No	2	1	433.53	0	30.95	34.96	0	0	1		36.69
MqTZ-4420		10-15	Female	1:00	No	0	1	0	0	0	35.36	0	0	0
MqTZ-4421		10-15	Female	1:00	No	0	1	0	0	0	39.298	1	0	0
MqTZ-4422		10-15	Female	1:00	No	0	1	0	0	0	41.857	1	0	0
MqTZ-4423		5-9	Male	1:00	No	0	0	0	0	0		0	0	0
MqTZ-4424		10-15	Male	0:20	No	0	0	0	0	0		0	0	0
MqTZ-4425	MqTZ-4425	10-15	Male	1:00	No	1	1	3.83	0	38.71	33.76	0	0	0
MqTZ-4426		10-15	Female	0:20	No	0	0	0	0	0		0	0	0
MqTZ-4427		5-9	Male	0:20	No	0	1	0	0	0	40.136	1	0	0
MqTZ-4428		5-9	Male	1:00	No	0	0	0	0	0		0	0	0
MqTZ-4429		10-15	Female	0:15	No	0	1	0	0	0	39.808	1	0	0
MqTZ-4430		10-15	Female	1:00	No	0	0	0	0	0		0	0	0
MqTZ-4431		10-15	Female	0:30	No	0	0	0	0	0		0	0	0
MqTZ-4432		10-15	Female	1:00	No	2	0	373.37	0	31.2		0	0	0
MqTZ-4433		10-15	Female	1:00	No	0	0	0	0	0		0	0	0
MqTZ-4434		10-15	Female	1:00	No	0	1	0	0	0	40.935	1	0	0
MqTZ-4435		10-15	Female	0:10	No	0	1	0	0	0	43.108	1	0	0
MqTZ-4436		5-9	Male	0:05	No	0	1	0	0	0	40.075	1	0	0
MqTZ-4437		40-44	Female	0:20	Yes	0	0	0	0	0		0	0	0
MqTZ-4438		20-24	Female	0:45	No	0	0	0	0	0		0	0	0
MqTZ-4439		30-34	Male	0:30	No	0	0	0	0	0		0	0	0
MqTZ-4440		20-24	Female	1:00	No	2	0	277.78	0	31.68		0	0	0
MqTZ-4441		40-44	Female	0:10	Yes	0	0	0	0	0		0	0	0
MqTZ-4442		40-44	Female	1:00	No	0	1	0	0	0	37.733	1	0	0
MqTZ-4443		20-24	Female	0:15	No	0	0	0	0	0		0	0	0
MqTZ-4444		20-24	Female	2:00	No	0	0	0	0	0		0	0	0
MqTZ-4445		20-24	Female	2:00	No	0	0	0	0	0		0	0	0
MqTZ-4446		10-15	Female	0:40	No	0	1	0	0	0	38.992	1	0	0
MqTZ-4447		10-15	Female	0:10	No	0	0	0	0	0		0	0	0
MqTZ-4448		10-15	Female	1:00	No	0	0	0	0	0		0	0	0
MqTZ-4449		15-19	Female	0:05	No	0	1	0	0	0	40.502	0	0	1		42.58
MqTZ-4450		10-15	Female	1:00	No	0	0	0	0	0		0	0	0
MqTZ-4451		10-15	Male	1:00	No	0	0	0	0	0		0	0	0
MqTZ-4452		10-15	Female	1:00	No	0	0	0	0	0		0	0	0
MqTZ-4453		10-15	Female	1:00	No	1	0	5.98	0	37.98		0	0	0
MqTZ-4454		5-9	Female	1:00	No	0	0	0	0	0		0	0	0
MqTZ-4455		10-15	Male	1:00	No	0	0	0	0	0		0	0	0
MqTZ-4456		5-9	Female	1:00	No	0	0	0	0	0		0	0	0
MqTZ-4457		10-15	Female	1:00	No	0	0	0	0	0		0	0	0
MqTZ-4458		15-19	Female	1:30	No	1	0	5.54	0	38.1		0	0	0
MqTZ-4459		10-15	Female	0:20	No	1	1	3.66	0	38.78	41.553	1	0	0
MqTZ-4460		30-34	Female	1:00	No	0	0	0	0	0		0	0	0
MqTZ-4461		15-19	Male	0:30	No	0	0	0	0	0		0	0	0
MqTZ-4462		10-15	Male	0:30	No	2	0	91.29	0	33.51		0	0	0
MqTZ-4463		25-29	Male	1:00	No	0	1	0	0	0	43.07	1	0	0
MqTZ-4464		25-29	Male	1:30	No	0	0	0	0	0		0	0	0
MqTZ-4465		25-29	Female	0:30	No	0	0	0	0	0		0	0	0
MqTZ-4466		25-29	Female	0:30	No	0	1	0	0	0	41.125	1	0	0
MqTZ-4467		25-29	Female	1:30	No	0	0	0	0	0		0	0	0
MqTZ-4468		20-24	Female	2:00	No	0	0	0	0	0		0	0	0
MqTZ-4469		50-54	Female	2:00	No	0	1	0	0	0	43.877	1	0	0
MqTZ-4470		25-29	Female	0:45	No	0	0	0	0	0		0	0	0
MqTZ-4471		30-34	Female	1:00	No	0	0	0	0	0		0	0	0
MqTZ-4472		30-34	Female	0:05	No	0	0	0	0	0		0	0	0
MqTZ-4473		35-39	Female	1:00	No	0	0	0	0	0		0	0	0
MqTZ-4474		50-54	Female	0:10	No	0	0	0	0	0		0	0	0
MqTZ-4475		10-15	Male	0:05	No	0	0	0	0	0		0	0	0
MqTZ-4476		15-19	Female	0:05	No	0	0	0	0	0		0	0	0
MqTZ-4477		20-24	Female	0:20	No	0	0	0	0	0		0	0	0
MqTZ-4478		10-15	Female	0:15	No	0	0	0	0	0		0	0	0
MqTZ-4479		10-15	Male	0:10	No	0	0	0	0	0		0	0	0
MqTZ-4480		10-15	Female	0:15	No	0	0	0	0	0		0	0	0
MqTZ-4481		10-15	Female	0:25	No	0	0	0	0	0		0	0	0
MqTZ-4482		15-19	Male	0:05	No	0	0	0	0	0		0	0	0
MqTZ-4483		10-15	Female	0:40	No	0	0	0	0	0		0	0	0
MqTZ-4484		10-15	Male	0:05	No	0	0	0	0	0		0	0	0
MqTZ-4485		15-19	Male	0:10	No	0	0	0	0	0		0	0	0
MqTZ-4486		15-19	Male	0:10	No	0	0	0	0	0		0	0	0
MqTZ-4487		10-15	Male	0:10	No	0	0	0	0	0		0	0	0
MqTZ-4488		10-15	Male	1:00	No	0	0	0	0	0		0	0	0
MqTZ-4489		35-39	Female	1:00	No	0	0	0	0	0		0	0	0
MqTZ-4490		25-29	Female	1:30	No	0	0	0	0	0		0	0	0
MqTZ-4491		10-15	Male	0:45	No	0	0	0	0	0		0	0	0
MqTZ-4492		25-29	Female	1:00	No	2	0	1213620.43	0	20.94		0	0	0
MqTZ-4493		60-64	Male	0:30	No	0	0	0	0	0		0	0	0
MqTZ-4494		45-49	Female	0:30	No	2	0	3824.72	0	28.52		0	0	0
MqTZ-4495		20-24	Male	1:00	No	0	0	0	0	0		0	0	0
MqTZ-4496		40-44	Female	0:10	No	0	0	0	0	0		0	0	0
MqTZ-4497		45-49	Female	0:05	No	1	0	1	0	39.37		0	0	0
MqTZ-4498		60-64	Male	0:15	No	0	0	0	0	0		0	0	0
MqTZ-4499		40-44	Female	0:05	No	0	0	0	0	0		0	0	0
MqTZ-4500		5-9	Female	1:00	No	0	0	0	0	0		0	0	0
MqTZ-4501		15-19	Male	1:00	No	1	0	3.41	0	37.76		0	0	0
MqTZ-4502		10-15	Female	0:45	No	0	0	0	0	0		0	0	0
MqTZ-4503		15-19	Female	0:45	No	0	0	0	0	0		0	0	0
MqTZ-4504		10-15	Male	1:00	No	2	0	140.83	0	32.86		0	0	0
MqTZ-4505		10-15	Male	0:30	No	0	0	0	0	0		0	0	0
MqTZ-4506		10-15	Female	1:00	No	2	0	16.21	0	35.71		0	0	0
MqTZ-4507		10-15	Female	1:00	No	0	0	0	0	0		0	0	0
MqTZ-4508		10-15	Male	1:00	No	0	0	0	0	0		0	0	0
MqTZ-4509		10-15	Female	0:30	No	0	0	0	0	0		0	0	0
MqTZ-4510		10-15	Male	1:00	No	0	0	0	0	0		0	0	0
MqTZ-4511		10-15	Male	1:00	No	0	0	0	0	0		0	0	0
MqTZ-4512		5-9	Male	0:10	No	0	0	0	0	0		0	0	0
MqTZ-4513		10-15	Male	2:00	No	0	0	0	0	0		0	0	0
MqTZ-4514		10-15	Female	0:30	No	1	0	2.69	0	38.07		0	0	0
MqTZ-4515		5-9	Female	0:15	No	0	0	0	0	0		0	0	0
MqTZ-4516		5-9	Female	0:30	No	0	0	0	0	0		0	0	0
MqTZ-4517		10-15	Female	0:30	No	0	0	0	0	0		0	0	0
MqTZ-4518		15-19	Male	0:30	No	1	0	9.31	0	36.44		0	0	0
MqTZ-4519		15-19	Male	0:30	No	0	0	0	0	0		0	0	0
MqTZ-4520		30-34	Female	0:30	No	0	1	0	0	0	42.511	1	0	0
MqTZ-4521		30-34	Female	0:05	No	0	0	0	0	0		0	0	0
MqTZ-4522		10-15	Female	1:00	No	0	0	0	0	0		0	0	0
MqTZ-4523		10-15	Male	1:00	No	0	0	0	0	0		0	0	0
MqTZ-4524		10-15	Male	1:00	No	0	0	0	0	0		0	0	0
MqTZ-4525		10-15	Male	0:45	No	0	0	0	0	0		0	0	0
MqTZ-4526		60-64	Female	0:30	No	0	1	0	0	0	35.529	0	0	1		45.28
MqTZ-4527		15-19	Male	1:00	No	0	1	0	0	0	28.53	1	0	0
MqTZ-4528		60-64	Female	0:30	No	0	1	0	0	0	34.78	0	0	0
MqTZ-4529	MqTZ-4529	30-34	Female	0:30	No	0	0	0	0	0		0	0	0
MqTZ-4530		20-24	Female	0:15	No	0	1	0	0	0	35.58	0	0	0
MqTZ-4531		50-54	Female	1:00	No	0	0	0	0	0		0	0	0
MqTZ-4532		20-24	Male	2:00	No	0	0	0	0	0		0	0	0
MqTZ-4533		10-15	Male	0:10	No	2	0	297.69	0	31.88		0	0	0
MqTZ-4534		45-49	Female	0:15	No	0	0	0	0	0		0	0	0
MqTZ-4535		20-24	Female	1:00	No	0	0	0	0	0		0	0	0
MqTZ-4536		20-24	Female	1:00	No	0	1	0	0	0	35.13	0	0	0
MqTZ-4537		15-19	Female	1:00	No	0	1	0	0	0	36.35	0	0	0
MqTZ-4538		10-15	Male	0:45	No	0	0	0	0	0		0	0	0
MqTZ-4539		10-15	Male	0:45	No	0	0	0	0	0		0	0	0
MqTZ-4540		40-44	Female	1:00	No	0	0	0	0	0		0	0	0
MqTZ-4541		10-15	Female	0:15	No	0	1	0	0	0	42.33	1	0	0
MqTZ-4542		10-15	Male	2:00	No	0	1	0	0	0	43.529	0	0	1		45.1
MqTZ-4543		10-15	Male	0:15	No	0	0	0	0	0		0	0	0
MqTZ-4544		10-15	Female	0:30	No	0	1	0	0	0	42.41	1	0	0
MqTZ-4545		15-19	Male	1:00	No	0	1	0	0	0	40.576	1	0	0
MqTZ-4546		10-15	Male	0:10	No	0	0	0	0	0		0	0	0
MqTZ-4547		10-15	Male	0:10	No	0	1	0	0	0	40.989	1	0	0
MqTZ-4548		15-19	Male	0:15	No	0	0	0	0	0		0	0	0
MqTZ-4549		10-15	Male	2:00	No	0	1	0	0	0	34.639	0	1	0	38.59
MqTZ-4550		10-15	Male	1:00	No	0	0	0	0	0		0	0	0
MqTZ-4551		15-19	Male	2:00	No	0	0	0	0	0		0	0	0
MqTZ-4552		10-15	Female	0:45	No	0	0	0	0	0		0	0	0
MqTZ-4553		10-15	Female	1:00	No	0	0	0	0	0		0	0	0
MqTZ-4554		10-15	Female	0:30	No	0	0	0	0	0		0	0	0
MqTZ-4555	MqTZ-4555	15-19	Female	0:09	No	2	1	482.3	0	31.24	41.491	1	0	0
MqTZ-4556		10-15	Female	0:30	No	0	0	0	0	0		0	0	0
MqTZ-4557		10-15	Female	1:00	No	0	1	0	0	0	39.823	1	0	0
MqTZ-4558		15-19	Male	1:00	No	0	0	0	0	0		0	0	0
MqTZ-4559		10-15	Female	1:00	No	0	1	0	0	0	40.004	1	0	0
MqTZ-4560		45-49	Male	0:10	No				0			0	0	1		48.13
MqTZ-4561		40-44	Male	1:31	No	2	0	29089	0	25.85		0	0	0
MqTZ-4562		20-24	Female	1:30	No	2	1	3425.69	0	28.66	41.629	1	0	0
MqTZ-4563		50-54	Male	1:00	No	0	1	0	0	0	41.9	1	0	0
MqTZ-4564		45-49	Female	1:00	No	1	0	3.36	0	37.78		0	0	0
MqTZ-4565		50-54	Female	0:30	No	0	0	0	0	0		0	0	0
MqTZ-4566		20-24	Female	1:00	No	0	1	0	0	0	37.15	1	0	0
MqTZ-4567		25-29	Female	0:15	No	0	0	0	0	0		0	0	0
MqTZ-4568		10-15	Female	2:00	No	0	0	0	0	0		0	0	0
MqTZ-4569		10-15	Female	0:45	No	1	0	3.64	0	37.67		0	0	0
MqTZ-4570		10-15	Female	1:00	No	0	0	0	0	0		0	0	0
MqTZ-4571		10-15	Female	0:10	No	1	0	3.49	0	37.73		0	0	0
MqTZ-4572		10-15	Female	0:45	No	0	0	0	0	0		0	0	0
MqTZ-4573		10-15	Female	0:45	No	2	1	69.21	0	33.8	42.172	1	0	0
MqTZ-4574		10-15	Female	0:30	No	0	0	0	0	0		0	0	0
MqTZ-4575		10-15	Female	2:00	No	0	0	0	0	0		0	0	0
MqTZ-4576		10-15	Female	0:45	No	0	0	0	0	0		0	0	0
MqTZ-4577		10-15	Male	1:00	No	2	0	97.42	0	33.35		0	0	0
MqTZ-4578		15-19	Male	1:00	No	0	0	0	0	0		0	0	0
MqTZ-4579		10-15	Male	1:00	No	0	0	0	0	0		0	0	0
MqTZ-4580		25-29	Female	0:30	No	2	0	1548.41	0	29.71		0	0	0
MqTZ-4581		10-15	Male	2:00	No	0	1	0	0	0	38.006	1	0	0
MqTZ-4582		10-15	Male	0:15	No	0	1	0	0	0	37.935	0	0	1		46.13
MqTZ-4583		10-15	Female	2:00	No	0	1	0	0	0	39.903	0	0	1		46.31
MqTZ-4584		10-15	Male	1:00	No	2	0	222.18	0	32.26		0	0	0
MqTZ-4585		10-15	Female	1:00	No	1	1	1.45	0	38.88	40.952	1	0	0
MqTZ-4586		10-15	Female	0:30	No	0	1	0	0	0	40.892	0	0	1		47.48
MqTZ-4587		30-34	Female	1:00	No	0	0	0	0	0		0	0	0
MqTZ-4588		35-39	Female	1:00	No	0	1	0	0	0	44.092	1	0	0
MqTZ-4589		25-29	Female	2:00	No	0	1	0	0	0	32.53	0	0	0
MqTZ-4590		20-24	Female	0:30	No	1	1	2.7	0	38.07	42.268	0	0	1		46.08
MqTZ-4591		20-24	Female	1:00	No	2	1	92.37	0	33.42	33.75	1	0	0
MqTZ-4592		30-34	Female	1:00	No	0	1	0	0	0	44.03	0	0	1		43.46
MqTZ-4593		30-34	Female	2:00	No	0	1	0	0	0	42.032	1	0	0
MqTZ-4594		25-29	Female	0:45	No	2	1	6892.2	0	27.74	41.192	1	0	0
MqTZ-4595		20-24	Female	1:00	No	1	1	3.06	0	37.9	32.17	0	0	0
MqTZ-4596		15-19	Female	1:00	No	2	0	124.71	0	33.02		0	0	0
MqTZ-4597		20-24	Female	0:45	No	0	1	0	0	0	33.29	0	0	1		40.6
MqTZ-4598		20-24	Male	0:15	No	0	1	0	0	0	42.118	1	0	0
MqTZ-4599		50-54	Male	0:30	No	2	1	127526.44	0	23.9	30.6	0	0	1		45.77
MqTZ-4600		30-34	Female	0:30	No	0	1	0	0	0	40.367	1	0	0
MqTZ-4601		30-34	Female	0:15	No	0	1	0	0	0	32.22	0	0	0
MqTZ-4602		10-15	Female	0:15	No	0	1	0	0	0	40.632	1	0	0
MqTZ-4603		10-15	Male	0:15	No	0	0	0	0	0		0	0	0
MqTZ-4604		10-15	Female	2:00	No	0	0	0	0	0		0	0	0
MqTZ-4605		10-15	Female	1:00	No	0	1	0	0	0	41.227	0	0	1		44.7
MqTZ-4606		10-15	Female	2:00	No	0	1	0	0	0	39.07	0	0	1		47.01
MqTZ-4607		10-15	Female	3:00	No	2	1	5787.03	0	27.97	39.735	1	0	0
MqTZ-4608		10-15	Female	2:00	No	0	0	0	0	0		0	0	0
MqTZ-4609		10-15	Female	1:00	No	0	0	0	0	0		0	0	0
MqTZ-4610		10-15	Male	0:10	No	0	0	0	0	0		0	0	0
MqTZ-4611		10-15	Female	0:30	No	0	0	0	0	0		0	0	0
MqTZ-4612		10-15	Male	1:00	No	0	0	0	0	0		0	0	0
MqTZ-4613		10-15	Female	0:45	No	0	0	0	0	0		0	0	0
MqTZ-4614		10-15	Male	2:00	No	0	1	0	0	0	37.435	1	0	0
MqTZ-4615		10-15	Male	1:00	No	0	1	0	0	0	43.899	1	0	0
MqTZ-4616		10-15	Male	0:20	No	0	0	0	0	0		0	0	0
MqTZ-4617		10-15	Male	1:00	No	0	0	0	0	0		0	0	0
MqTZ-4618		15-19	Male	0:45	No	0	1	0	0	0	40.842	1	0	0
MqTZ-4619		10-15	Female	0:30	No	0	0	0	0	0		0	0	0
MqTZ-4620		10-15	Female	1:00	No	0	0	0	0	0		0	0	0
MqTZ-4621		60-64	Female	2:00	No	0	1	0	0	0	36.15	0	0	0
MqTZ-4622		20-24	Female	3:00	No	2	1	22.45	0	34.32	34.92	1	0	0
MqTZ-4623		20-24	Female	3:00	No	0	1	0	0	0	33.57	1	0	0
MqTZ-4624		25-29	Female	0:45	No	0	1	0	0	0	35.81	1	0	0
MqTZ-4625		80-84	Female	2:00	No	2	0	118	0	31.63		0	0	0
MqTZ-4626		30-34	Female	2:00	No	1	0	1.14	0	39.14		0	0	0
MqTZ-4627		65-69	Female	0:30	No	0	1	0	0	0	43.68	1	0	0
MqTZ-4628		5-9	Male	2:00	No	0	0	0	0	0		0	0	0
MqTZ-4629		10-15	Male	0:40	No	2	0	265.16	0	30.32		0	0	0
MqTZ-4630		10-15	Male	0:45	No	0	1	0	0	0	36.32	0	1	1	42.52	40.73
MqTZ-4631		10-15	Female	1:00	No	2	0	796.69	0	28.54		0	0	0
MqTZ-4632		10-15	Female	1:00	No	0	0	0	0	0		0	0	0
MqTZ-4633		10-15	Female	2:00	No	0	1	0	0	0	38.539	1	0	0
MqTZ-4634		5-9	Male	0:15	No	0	1	0	0	0	39.869	1	0	0
MqTZ-4635		10-15	Female	1:00	No	0	0	0	0	0		0	0	0
MqTZ-4636		10-15	Female	2:00	No	0	0	0	0	0		0	0	0
MqTZ-4637		5-9	Female	1:00	No	0	1	0	0	0	39.069	0	0	1		45.46
MqTZ-4638		10-15	Male	0:15	No	0	0	0	0	0		0	0	0
MqTZ-4639		10-15	Female	0:15	No	0	1	0	0	0	39.726	1	0	0
MqTZ-4640		10-15	Female	0:10	No	0	1	0	0	0	35.438	0	0	1		45.8
MqTZ-4641		10-15	Male	0:15	No	0	1	0	0	0	41.133	1	0	0
MqTZ-4642		5-9	Female	0:10	No	0	0	0	0	0		0	0	0
MqTZ-4643		10-15	Female	2:00	No	0	0	0	0	0		0	0	0
MqTZ-4644		10-15	Male	2:00	No	0	0	0	0	0		0	0	0
MqTZ-4645		10-15	Female	2:00	No	0	0	0	0	0		0	0	0
MqTZ-4646		10-15	Female	0:40	No	0	0	0	0	0		0	0	0
MqTZ-4647		10-15	Male	0:10	No	0	0	0	0	0		0	0	0
MqTZ-4648		10-15	Male	0:20	No	0	0	0	0	0		0	0	0
MqTZ-4649		60-64	Male	0:10	No	0	1	0	0	0	41.323	1	0	0
MqTZ-4650		30-34	Female	1:00	No	0	0	0	0	0		0	0	0
MqTZ-4651		20-24	Female	1:00	No	0	0	0	0	0		0	0	0
MqTZ-4652		20-24	Female	0:45	No	0	0	0	0	0		0	0	0
MqTZ-4653		10-15	Male	0:15	No	0	0	0	0	0		0	0	0
MqTZ-4654		15-19	Male	1:00	No	0	0	0	0	0		0	0	0
MqTZ-4655		10-15	Female	1:00	No	0	0	0	0	0		0	0	0
MqTZ-4656		10-15	Male	2:00	No	0	0	0	0	0		0	0	0
MqTZ-4657		10-15	Female	1:00	No	0	0	0	0	0		0	0	0
MqTZ-4658		10-15	Female	0:30	No	2	0	30.11	0	33.84		0	0	0
MqTZ-4659		10-15	Female	1:00	No	0	0	0	0	0		0	0	0
MqTZ-4660		10-15	Female	0:15	No	0	0	0	0	0		0	0	0
MqTZ-4661		30-34	Male	0:30	No	0	0	0	0	0		0	0	0
MqTZ-4662		15-19	Male	1:00	No	0	0	0	0	0		0	0	0
MqTZ-4663		15-19	Female	0:30	No	0	0	0	0	0		0	0	0
MqTZ-4664		20-24	Female	0:30	No	0	1	0	0	0	36.65	0	0	0
MqTZ-4665		15-19	Female	1:00	No	2	0	122.08	0	31.58		0	0	0
MqTZ-4666		10-15	Female	0:45	No	0	0	0	0	0		0	0	0
MqTZ-4667		10-15	Female	0:45	No	0	0	0	0	0		0	0	0
MqTZ-4668		10-15	Female	1:00	No	0	0	0	0	0		0	0	0
MqTZ-4669		10-15	Male	0:10	No	2	0	176.89	0	30.98		0	0	0
MqTZ-4670		15-19	Male	0:10	No	0	1	0	0	0	43.859	1	0	0
MqTZ-4671		15-19	Male	0:10	No	0	0	0	0	0		0	0	0
MqTZ-4672		30-34	Female	0:10	No	0	0	0	0	0		0	0	0
MqTZ-4673		10-15	Female	1:00	No	0	1	0	0	0	37.39	0	0	0
MqTZ-4674		10-15	Female	1:00	No	0	0	0	0	0		0	0	0
MqTZ-4675		10-15	Female	2:00	No	0	0	0	0	0		0	0	0
MqTZ-4676		5-9	Female	1:00	No	0	0	0	0	0		0	0	0
MqTZ-4677		5-9	Female	2:00	No	0	0	0	0	0		0	0	0
MqTZ-4678		35-39	Female	0:45	No	0	1	0	0	0	35.43	0	0	0
MqTZ-4679		10-15	Female	0:45	No	0	0	0	0	0		0	0	0
MqTZ-4680		20-24	Female	0:10	No	0	1	0	0	0	41.608	1	0	0
MqTZ-4681		20-24	Female	0:15	No	1	1	5	0	36.75	42.26	1	0	0
MqTZ-4682		30-34	Female	0:30	No	0	1	0	0	0	41.996	1	0	0
MqTZ-4683		25-29	Female	0:20	No	0	0	0	0	0		0	0	0
MqTZ-4684		5-9	Female	0:30	No	2	0	172.57	0	31.02		0	0	0
MqTZ-4685		60-64	Female	0:30	No	0	0	0	0	0		0	0	0
MqTZ-4686		25-29	Female	0:10	No	0	0	0	0	0		0	0	0
MqTZ-4687		25-29	Female	1:00	No	0	0	0	0	0		0	0	0
MqTZ-4688		40-44	Male	1:00	No	0	1	0	0	0	37.07	0	0	0
MqTZ-4689		30-34	Female	0:10	No	2	0	2.51	0	37.86		0	0	0
MqTZ-4690		30-34	Female	0:15	No	0	0	0	0	0		0	0	0
MqTZ-4691		30-34	Female	1:00	No	0	0	0	0	0		0	0	0
MqTZ-4692		5-9	Female	0:10	No	0	0	0	0	0		0	0	0
MqTZ-4693		10-15	Female	0:30	No	0	1	0	0	0	39.727	0	0	1		44.9
MqTZ-4694		5-9	Female	1:00	No	2	0	2.29	0	38.01		0	0	0
MqTZ-4695		10-15	Female	1:00	No	0	0	0	0	0		0	0	0
MqTZ-4696		5-9	Female	0:15	No	0	0	0	0	0		0	0	0
MqTZ-4697		15-19	Male	0:20	No	0	0	0	0	0		0	0	0
MqTZ-4698		15-19	Female	1:00	No	0	0	0	0	0		0	0	0
MqTZ-4699		15-19	Male	0:45	No	2	0	6.48	0	36.33		0	0	0
MqTZ-4700		10-15	Male	0:10	No	0	0	0	0	0		0	0	0
MqTZ-4701		15-19	Male	0:20	No	0	0	0	0	0		0	0	0
MqTZ-4702		10-15	Female	0:45	No	0	0	0	0	0		0	0	0
MqTZ-4703		15-19	Female	1:00	No	0	0	0	0	0		0	0	0
MqTZ-4704		15-19	Female	0:10	No	0	0	0	0	0		0	0	0
MqTZ-4705		10-15	Female	0:30	No	0	1	0	0	0	36.28	0	0	0
MqTZ-4706		15-19	Male	1:00	No	0	0	0	0	0		0	0	0
MqTZ-4707		10-15	Male	1:00	No	0	0	0	0	0		0	0	0
MqTZ-4708		10-15	Female	0:15	No	2	1	29.19	0	33.89	43.055	1	0	0
MqTZ-4709		10-15	Female	0:10	No	0	0	0	0	0		0	0	0
MqTZ-4710		10-15	Female	0:15	No	0	0	0	0	0		0	0	0
MqTZ-4711		5-9	Female	0:30	No	0	1	0	0	0	35.55	0	0	0
MqTZ-4712		5-9	Female	0:10	No	0	1	0	0	0	36.4	0	0	0
MqTZ-4713		55-59	Female	0:30	No	0	0	0	0	0		0	0	0
MqTZ-4714		35-39	Female	0:30	No	0	1	0	0	0	35.56	0	0	0
MqTZ-4715		35-39	Female	1:00	No	0	1	0	0	0	35.85	0	0	0
MqTZ-4716		25-29	Female	0:30	No	0	1	0	0	0	36.36	0	0	0
MqTZ-4717		25-29	Female	0:10	No	2	1	15.98	1	34.87	41.88	1	0	0
MqTZ-4718		55-59	Female	0:45	No	2	0	5.91	0	36.48		0	0	0
MqTZ-4719		5-9	Female	0:45	No	1	0	1.58	0	38.61		0	0	0
MqTZ-4720		30-34	Female	1:00	No	0	0	0	0	0		0	0	0
MqTZ-4721		20-24	Female	1:00	No	0	0	0	0	0		0	0	0
MqTZ-4722		25-29	Female	0:10	No	0	0	0	0	0		0	0	0
MqTZ-4723		5-9	Female	0:05	No	0	1	0	0	0	36.5	0	0	0
MqTZ-4724		10-15	Female	0:15	No	2	0	433.41	0	29.53		0	0	0
MqTZ-4725		5-9	Male	0:45	No	0	0	0	0	0		0	0	0
MqTZ-4726		10-15	Male	1:00	No	1	1	1.41	0	38.79	36.7	0	0	0
MqTZ-4727		10-15	Male	1:00	No	0	0	0	0	0		0	0	0
MqTZ-4728		10-15	Male	1:00	No	0	1	0	0	0	41.902	1	0	0
MqTZ-4729		15-19	Female	0:10	No	0	0	0	0	0		0	0	0
MqTZ-4730		10-15	Male	0:15	No	0	0	0	0	0		0	0	0
MqTZ-4731		10-15	Female	1:00	No	0	0	0	0	0		0	0	0
MqTZ-4732		10-15	Female	1:00	No	0	1	0	0	0	41.633	1	0	0
MqTZ-4733		10-15	Female	0:30	No	2	0	7.07	0	36.19		0	0	0
MqTZ-4734		10-15	Female	0:45	No	0	0	0	0	0		0	0	0
MqTZ-4735		10-15	Female	0:10	No	1	1	1.22	0	39.03	35.64	0	0	0
MqTZ-4736		10-15	Female	1:00	No	0	0	0	0	0		0	0	0
MqTZ-4737		10-15	Female	0:30	No	0	0	0	0	0		0	0	0
MqTZ-4738		10-15	Female	1:00	No	0	0	0	0	0		0	0	0
MqTZ-4739		10-15	Female	0:15	No	0	1	0	0	0	42.148	1	0	0
MqTZ-4740		10-15	Female	1:00	No	0	1	0	0	0	36.19	0	0	0
MqTZ-4741		10-15	Male	0:15	No	2	0	8.22	0	35.94		0	0	0
MqTZ-4742		10-15	Male	0:15	No	0	0	0	0	0		0	0	0
MqTZ-4743		15-19	Male	0:15	No	0	0	0	0	0		0	0	0
MqTZ-4744		10-15	Female	0:15	No	1	1	2.37	0	37.96	37.39	0	0	0
MqTZ-4745		20-24	Female	0:15	No	0	1	0	0	0	43.421	1	0	0
MqTZ-4746		15-19	Female	1:00	No	0	0	0	0	0		0	0	0
MqTZ-4747		10-15	Female	1:00	No	0	0	0	0	0		0	0	0
MqTZ-4748		15-19	Male	0:30	No	0	0	0	0	0		0	0	0
MqTZ-4749		10-15	Male	0:30	No	1	0	1.86	0	38.35		0	0	0
MqTZ-4750		10-15	Male	0:10	No	0	0	0	0	0		0	0	0
MqTZ-4751		10-15	Female	1:00	No	0	0	0	0	0		0	0	0
MqTZ-4752		20-24	Female	0:10	No	0	1	0	0	0	36.37	0	0	1		43.51
MqTZ-4753		15-19	Male	0:15	No	0	0	0	0	0		0	0	0
MqTZ-4754		25-29	Female	0:30	No	0	0	0	0	0		0	0	0
MqTZ-4755		25-29	Female	1:00	No	0	1	0	0	0	41.617	0	0	1		43.1
MqTZ-4756		25-29	Female	1:00	No	0	1	0	0	0	39.597	0	0	1		47.21
MqTZ-4757		25-29	Female	0:45	No	0	0	0	0	0		0	0	0
MqTZ-4758		45-49	Female	1:00	No	0	0	0	0	0		0	0	0
MqTZ-4759		20-24	Female	0:30	No	0	1	0	0	0	35.99	0	0	0
MqTZ-4760		40-44	Female	0:15	No	0	1	0	0	0	40.806	1	0	0
MqTZ-4761		15-19	Female	0:10	No	2	0	96424.37	1	20.78		0	0	0
MqTZ-4762		15-19	Female	0:30	No	2	1	12.48	0	35.27	35.96	0	0	1		43.41
MqTZ-4763		45-49	Female	1:00	No	2	0	10.11	0	35.61		0	0	0
MqTZ-4764		10-15	Female	1:00	No	0	1	0	0	0	38.4	0	0	0
MqTZ-4765		5-9	Male	1:00	No	0	1	0	0	0	38.57	0	0	0
MqTZ-4766		10-15	Male	0:15	No	0	0	0	0	0		0	0	0
MqTZ-4767		10-15	Male	0:10	No	0	0	0	0	0		0	0	0
MqTZ-4768		10-15	Female	1:00	No	0	0	0	0	0		0	0	0
MqTZ-4769		10-15	Female	1:00	No	2	0	30.02	0	33.85		0	0	0
MqTZ-4770		5-9	Female	2:00	No	0	0	0	0	0		0	0	0
MqTZ-4771		10-15	Female	1:00	No	0	0	0	0	0		0	0	0
MqTZ-4772		10-15	Female	1:00	No	0	1	0	0	0	40.338	0	1	0	40.86
MqTZ-4773		10-15	Female	1:00	No	0	1	0	0	0	43.329	0	1	0	44.7
MqTZ-4774		10-15	Male	1:00	No	0	0	0	0	0		0	0	0
MqTZ-4775		10-15	Male	0:10	No	0	1	0	0	0	34.44	0	1	1	42.44	42.15
MqTZ-4776		10-15	Male	0:10	No	0	1	0	0	0	41.647	0	0	1		43.81
MqTZ-4777		10-15	Male	1:00	No	0	1	0	0	0	40.403	0	0	1		43.6
MqTZ-4778		10-15	Female	2:00	No	0	0	0	0	0		0	0	0
MqTZ-4779		10-15	Male	0:15	No	0	0	0	0	0		0	0	0
MqTZ-4780		10-15	Male	2:00	No	0	0	0	0	0		0	0	0
MqTZ-4781		10-15	Male	0:20	No	0	0	0	0	0		0	0	0
MqTZ-4782		45-49	Female	0:30	No	1	0	0.53	0	40.39		0	0	0
MqTZ-4783		20-24	Female	0:45	No	1	0	0.71	0	39.9		0	0	0
MqTZ-4784		20-24	Female	0:45	No	0	0	0	0	0		0	0	0
MqTZ-4785		20-24	Female	0:40	No	0	0	0	0	0		0	0	0
MqTZ-4786		15-19	Female	0:30	No	0	0	0	0	0		0	0	0
MqTZ-4787		40-44	Female	1:00	No	2	0	1846.44	1	27.18		0	0	0
MqTZ-4788		25-29	Female	0:40	No	2	0	11.03	0	35.47		0	0	0
MqTZ-4789		25-29	Female	1:00	No	0	0	0	0	0		0	0	0
MqTZ-4790		20-24	Female	1:00	No	0	1	0	0	0	34.17	0	0	0
MqTZ-4791		80-84	Male	1:00	No	0	0	0	0	0		0	0	0
MqTZ-4792		55-59	Female	0:10	No	0	0	0	0	0		0	0	0
MqTZ-4793		30-34	Female	1:00	No	0	0	0	0	0		0	0	0
MqTZ-4794		5-9	Female	1:00	No	0	1	0	0	0	36.45	0	0	0
MqTZ-4795		25-29	Female	0:20	No	0	1	0	0	0	42.898	0	0	1		41.37
MqTZ-4796		15-19	Male	1:00	No	0	0	0	0	0		0	0	0
MqTZ-4797		10-15	Male	0:45	No	0	0	0	0	0		0	0	0
MqTZ-4798		10-15	Male	1:00	No	0	0	0	0	0		0	0	0
MqTZ-4799		10-15	Female	0:30	No	1	0	1.24	0	39		0	0	0
MqTZ-4800		10-15	Female	2:00	No	0	0	0	0	0		0	0	0
MqTZ-4801		10-15	Female	0:30	No	0	0	0	0	0		0	0	0
MqTZ-4802		10-15	Female	0:10	No	0	1	0	0	0	42.188	1	0	0
MqTZ-4803		10-15	Female	0:15	No	0	0	0	0	0		0	0	0
MqTZ-4804		10-15	Female	2:00	No	0	0	0	0	0		0	0	0
MqTZ-4805		40-44	Female	1:00	No	2	0	7.33	0	36.13		0	0	0
MqTZ-4806		40-44	Female	1:00	No	0	1	0	0	0	41.737	0	0	1		43.09
MqTZ-4807		20-24	Female	1:00	No	0	0	0	0	0		0	0	0
MqTZ-4808		35-39	Male	1:00	No	0	0	0	0	0		0	0	0
MqTZ-4809		35-39	Female	0:15	No	0	0	0	0	0		0	0	0
MqTZ-4810		40-44	Female	0:30	No	0	0	0	0	0		0	0	0
MqTZ-4811		25-29	Female	0:20	No	0	0	0	0	0		0	0	0
MqTZ-4812		40-44	Male	0:45	No	2	0	145.15	1	31.3		0	0	0
MqTZ-4813		20-24	Female	0:10	No	0	1	0	0	0	35.367	0	0	1		38.07
MqTZ-4814		20-24	Male	0:15	No	0	0	0	0	0		0	0	0
MqTZ-4815		35-39	Female	0:45	No	0	0	0	0	0		0	0	0
MqTZ-4816		30-34	Female	0:30	No	0	0	0	0	0		0	0	0
MqTZ-4817		10-15	Male	0:10	No	0	0	0	0	0		0	0	0
MqTZ-4818		10-15	Male	2:00	No	0	0	0	0	0		0	0	0
MqTZ-4819		10-15	Male	2:00	No	0	1	0	0	0	42.804	1	0	0
MqTZ-4820		10-15	Male	2:00	No	0	0	0	0	0		0	0	0
MqTZ-4821		10-15	Female	0:30	No	0	0	0	0	0		0	0	0
MqTZ-4822		10-15	Male	1:00	No	0	1	0	0	0	40.91	0	0	1		48.68
MqTZ-4823		10-15	Male	0:10	No	0	0	0	0	0		0	0	0
MqTZ-4824		20-24	Female	1:00	No	2	0	12.21	0	35.3		0	0	0
MqTZ-4825		10-15	Male	0:15	No	0	0	0	0	0		0	0	0
MqTZ-4826		5-9	Female	1:00	No	0	0	0	0	0		0	0	0
MqTZ-4827		10-15	Female	0:10	No	0	0	0	0	0		0	0	0
MqTZ-4828		40-44	Female	2:00	No	0	0	0	0	0		0	0	0
MqTZ-4829		50-54	Female	2:00	No	1	0	1.44	0	38.76		0	0	0
MqTZ-4830		30-34	Male	1:00	No	1	0	1.1	0	39.19		0	0	0
MqTZ-4831		35-39	Male	0:30	No	2	1	9.66	0	35.68	41.03	0	0	1		44.56
MqTZ-4832		35-39	Female	1:00	No	0	1	0	0	0	35.81	0	0	0
MqTZ-4833		20-24	Female	0:30	No	0	0	0	0	0		0	0	0
MqTZ-4834		25-29	Male	0:30	No	2	0	56146.7	1	21.66		0	0	0
MqTZ-4835		80-84	Female	0:10	No	2	0	82.2	0	32.22		0	0	0
MqTZ-4836		10-15	Female	0:10	No	0	0	0	0	0		0	0	0
MqTZ-4837		10-15	Female	0:15	No	0	0	0	0	0		0	0	0
MqTZ-4838		5-9	Female	1:00	No	0	1	0	0	0	37.11	0	0	1		42.07
MqTZ-4839		10-15	Female	0:40	No	0	1	0	0	0	40.24	0	0	1		46.74
MqTZ-4840		10-15	Male	2:00	No	0	1	0	0	0	35.6	0	0	0
MqTZ-4841		10-15	Male	0:50	No	0	0	0	0	0		0	0	0
MqTZ-4842		10-15	Female	1:00	No	0	0	0	0	0		0	0	0
MqTZ-4843		10-15	Male	1:00	No	2	0	270.96	1	30.29		0	0	0
MqTZ-4844		10-15	Female	1:00	No	2	0	27.19	1	34.01		0	0	0
MqTZ-4845		10-15	Male	2:00	No	2	0	20.78	1	34.44		0	0	0
MqTZ-4846		10-15	Male	1:00	No	2	0	678.43	1	28.8		0	0	0
MqTZ-4847		10-15	Female	2:00	No	0	0	0	0	0		0	0	0
MqTZ-4848		10-15	Female	2:00	No	0	0	0	0	0		0	0	0
MqTZ-4849		5-9	Female	2:00	No	0	0	0	0	0		0	0	0
MqTZ-4850		10-15	Female	2:00	No	0	0	0	0	0		0	0	0
MqTZ-4851		10-15	Female	0:20	No	0	0	0	0	0		0	0	0
MqTZ-4852		10-15	Female	0:20	No	0	0	0	0	0		0	0	0
MqTZ-4853		5-9	Female	0:30	No	0	0	0	0	0		0	0	0
MqTZ-4854		10-15	Female	1:00	No	0	0	0	0	0		0	0	0
MqTZ-4855		10-15	Male	0:15	No	0	0	0	0	0		0	0	0
MqTZ-4856		10-15	Female	1:00	No	0	1	0	0	0	38.76	1	0	0
MqTZ-4857		10-15	Female	0:15	No	0	0	0	0	0		0	0	0
MqTZ-4858		10-15	Male	0:15	No	2	1	146.05	1	31.29	41.04	1	0	0
MqTZ-4859		15-19	Female	2:00	No	0	0	0	0	0		0	0	0
MqTZ-4860		10-15	Male	0:10	No	0	0	0	0	0		0	0	0
MqTZ-4861		20-24	Female	0:10	No	0	0	0	0	0		0	0	0
MqTZ-4862		55-59	Female	1:00	No	0	0	0	0	0		0	0	0
MqTZ-4863		50-54	Male	0:30	No	0	0	0	0	0		0	0	0
MqTZ-4864		50-54	Male	0:30	No	0	0	0	0	0		0	0	0
MqTZ-4865		35-39	Male	0:30	No	2	0	9.84	0	35.65		0	0	0
MqTZ-4866		30-34	Female	0:35	No	0	1	0	0	0	37.88	1	0	0
MqTZ-4867		20-24	Female	1:00	No	0	0	0	0	0		0	0	0
MqTZ-4868		20-24	Female	1:00	No	0	0	0	0	0		0	0	0
MqTZ-4869		30-34	Female	0:40	No	1	0	2.9	0	37.63		0	0	0
MqTZ-4870		25-29	Female	0:30	No	0	0	0	0	0		0	0	0
MqTZ-4871		40-44	Male	0:15	No	2	0	207.08	1	30.72		0	0	0
MqTZ-4872		25-29	Female	0:20	No	2	0	18.48	0	34.63		0	0	0
MqTZ-4873		55-59	Male	1:00	No	0	0	0	0	0		0	0	0
MqTZ-4874		10-15	Female	1:00	No	0	0	0	0	0		0	0	0
MqTZ-4875		10-15	Male	0:15	No	0	0	0	0	0		0	0	0
MqTZ-4876		10-15	Male	0:20	No	2	0	844.87	0	28.45		0	0	0
MqTZ-4877		10-15	Male	1:00	No	2	0	29341.96	1	22.71		0	0	0
MqTZ-4878		15-19	Male	0:40	No	2	0	11.06	0	35.46		0	0	0
MqTZ-4879		10-15	Male	0:15	No	0	0	0	0	0		0	0	0
MqTZ-4880		10-15	Male	0:15	No	0	0	0	0	0		0	0	0
MqTZ-4881		10-15	Male	1:00	No	0	0	0	0	0		0	0	0
MqTZ-4882		10-15	Male	1:00	No	0	0	0	0	0		0	0	0
MqTZ-4883		10-15	Female	0:40	No	0	1	0	0	0	37.6	0	0	0
MqTZ-4884		5-9	Female	1:00	No	0	0	0	0	0		0	0	0
MqTZ-4885		5-9	Female	0:30	No	0	1	0	0	0	43.37	1	0	0
MqTZ-4886		5-9	Female	0:10	No	0	0	0	0	0		0	0	0
MqTZ-4887		5-9	Female	0:20	No	0	0	0	0	0		0	0	0
MqTZ-4888		10-15	Male	0:10	No	0	1	0	0	0	37.01	0	0	1		41.35
MqTZ-4889		10-15	Male	1:00	No	0	1	0	0	0	38.46	0	0	0
MqTZ-4890		10-15	Male	0:05	No	0	0	0	0	0		0	0	0
MqTZ-4891		10-15	Male	1:00	No	2	0	2601.98	0	26.63		0	0	0
MqTZ-4892		10-15	Male	1:00	No	0	0	0	0	0		0	0	0
MqTZ-4893		10-15	Female	2:00	No	0	1	0	1	0	42.77	1	0	0
MqTZ-4894		20-24	Female	0:30	No	0	0	0	0	0		0	0	0
MqTZ-4895		25-29	Female	1:00	No	2	0	318.2	1	30.03		0	0	0
MqTZ-4896		35-39	Female	1:00	No	0	0	0	0	0		0	0	0
MqTZ-4897		25-29	Female	0:45	No	0	1	0	0	0	40.48	0	0	1		41.3
MqTZ-4898		20-24	Female	0:45	No	0	0	0	0	0		0	0	0
MqTZ-4899		30-34	Female	0:10	No	0	0	0	0	0		0	0	0
MqTZ-4900		10-15	Female	2:00	No	2	0	7963.03	0	26.03		0	0	0
MqTZ-4901		10-15	Female	2:00	No	0	0	0	0	0		0	0	0
MqTZ-4902		5-9	Female	0:15	No	0	0	0	0	0		0	0	0
MqTZ-4903		10-15	Female	1:00	No	0	0	0	0	0		0	0	0
MqTZ-4904		10-15	Female	1:00	No	0	0	0	0	0		0	0	0
MqTZ-4905		5-9	Female	2:00	No	0	0	0	0	0		0	0	0
MqTZ-4906		10-15	Female	0:40	No	0	0	0	0	0		0	0	0
MqTZ-4907		10-15	Male	1:00	No	0	0	0	0	0		0	0	0
MqTZ-4908		10-15	Male	0:10	No	0	0	0	0	0		0	0	0
MqTZ-4909		10-15	Male	0:30	No	0	0	0	0	0		0	0	0
MqTZ-4910		10-15	Male	0:10	No	0	0	0	0	0		0	0	0
MqTZ-4911		10-15	Female	0:10	No	0	0	0	0	0		0	0	0
MqTZ-4912		5-9	Female	1:00	No	0	0	0	0	0		0	0	0
MqTZ-4913		30-34	Female	0:40	No	0	0	0	0	0		0	0	0
MqTZ-4914		25-29	Female	0:30	No	0	1	0	0	0	37.65	0	0	0
MqTZ-4915		25-29	Female	1:00	No	2	0	19.96	0	34.51		0	0	0
MqTZ-4916		30-34	Female	1:00	No	2	1	3599.33	1	26.1	40.07	1	0	0
MqTZ-4917		5-9	Female	1:00	No	0	0	0	0	0		0	0	0
MqTZ-4918		10-15	Male	1:00	No	0	0		0			0	0	0
MqTZ-4919		5-9	Female	1:00	No	0	0		0			0	0	0
MqTZ-4920		10-15	Female	0:40	No	0	0		0			0	0	0
MqTZ-4921		5-9	Female	0:10	No	0	0		0			0	0	0
MqTZ-4922		5-9	Female	0:10	No	0	0		0			0	0	0
MqTZ-4923		10-15	Female	0:10	No	0	0		0			0	0	0
MqTZ-4924		5-9	Female	1:00	No	0	1		0		39.08	0	0	0
MqTZ-4925		10-15	Male	1:00	No	0	0		0			0	0	0
MqTZ-4926		10-15	Male	2:00	No	1	0		0			0	0	0
MqTZ-4927		10-15	Female	0:10	No	0	0		0			0	0	0
MqTZ-4928		10-15	Male	0:20	No	0	0		0			0	0	0
MqTZ-4929		10-15	Female	0:20	No	0	0		0			0	0	0
MqTZ-4930		10-15	Male	1:00	No	0	0		0			0	0	0
MqTZ-4931		10-15	Male	2:00	No	0	0		0			0	0	0
MqTZ-4932		10-15	Male	1:00	No	2	1		0		38.78	0	0	1		42.1
MqTZ-4933		5-9	Male	1:00	No	0	0		0			0	0	0
MqTZ-4934		10-15	Male	1:00	No	0	0		0			0	0	0
MqTZ-4935		10-15	Male	1:00	No	0	0		0			0	0	0
MqTZ-4936		10-15	Female	0:40	No	0	0		0			0	0	0
MqTZ-4937		10-15	Female	1:00	No	0	0		0			0	0	0
MqTZ-4938		10-15	Female	2:00	No	0	0		0			0	0	0
MqTZ-4939		5-9	Female	0:15	No	0	0		0			0	0	0
MqTZ-4940		10-15	Female	1:00	No	0	1		0		39.22	0	0	0
MqTZ-4941		45-49	Female	1:00	No	0	1		0		36.85	0	0	0
MqTZ-4942		25-29	Female	1:00	No	0	0		0			0	0	0
MqTZ-4943		35-39	Female	1:00	No	0	0		0			0	0	0
MqTZ-4944		40-44	Male	1:00	No	2	1		1		38.89	0	0	0
MqTZ-4945	MqTZ-4945	40-44	Female	1:00	No	2	0	7.14	0	34.74		0	0	0
MqTZ-4946		15-19	Female	0:10	No	0	0	0	0	0		0	0	0
MqTZ-4947		30-34	Female	0:40	No	0	0	0	0	0		0	0	0
MqTZ-4948		40-44	Female	1:00	No	0	0	0	0	0		0	0	0
MqTZ-4949		30-34	Female	0:30	No	0	0	0	0	0		0	0	0
MqTZ-4950		25-29	Female	0:10	No	0	0	0	0	0		0	0	0
MqTZ-4951		25-29	Female	1:00	No	0	0	0	0	0		0	0	0
MqTZ-4952		55-59	Female	0:30	No	0	0	0	0	0		0	0	0
MqTZ-4953		45-49	Female	0:30	No	2	0	1.48	0	37.18		0	0	0
MqTZ-4954		40-44	Female	0:50	No	0	0	0	0	0		0	0	0
MqTZ-4955		25-29	Female	0:15	No	0	0	0	0	0		0	0	0
MqTZ-4956		10-15	Male	0:10	No	0	0	0	0	0		0	0	0
MqTZ-4957		10-15	Female	1:00	No	0	0	0	0	0		0	0	0
MqTZ-4958		10-15	Male	0:10	No	0	0	0	0	0		0	0	0
MqTZ-4959		10-15	Female	0:40	No	0	0	0	0	0		0	0	0
MqTZ-4960		5-9	Female	0:15	No	0	0	0	0	0		0	0	0
MqTZ-4961		10-15	Female	1:00	No	0	0	0	0	0		0	0	0
MqTZ-4962		10-15	Female	0:20	No	0	0	0	0	0		0	0	0
MqTZ-4963		10-15	Female	0:50	No	0	0	0	0	0		0	0	0
MqTZ-4964		15-19	Female	2:00	No	1	0	0.4	0	39.21		0	0	0
MqTZ-4965		5-9	Female	2:00	No	0	0	0	0	0		0	0	0
MqTZ-4966		10-15	Female	2:00	No	0	0	0	0	0		0	0	0
MqTZ-4967		10-15	Female	1:00	No	0	0	0	0	0		0	0	0
MqTZ-4968		10-15	Female	0:45	No	0	0	0	0	0		0	0	0
MqTZ-4969		45-49	Female	0:30	No	0	0	0	0	0		0	0	0
MqTZ-4970		10-15	Female	0:30	No	0	0	0	0	0		0	0	0
MqTZ-4971		10-15	Male	1:00	No	1	0	0.27	0	39.82		0	0	0
MqTZ-4972		10-15	Female	0:30	No	0	0	0	0	0		0	0	0
MqTZ-4973		10-15	Male	1:00	No	0	1	0	0	0	41.71	0	0	1		46
MqTZ-4974		10-15	Male	2:00	No	1	0	0.54	0	38.74		0	0	0
MqTZ-4975		10-15	Male	1:00	No	0	0	0	0	0		0	0	0
MqTZ-4976		10-15	Male	2:00	No	0	0	0	0	0		0	0	0
MqTZ-4977		10-15	Female	2:00	No	0	0	0	0	0		0	0	0
MqTZ-4978		35-39	Female	0:10	No	0	0	0	0	0		0	0	0
MqTZ-4979		20-24	Female	0:40	No	0	0	0	0	0		0	0	0
MqTZ-4980		15-19	Female	0:30	No	1	0	0.84	0	38.06		0	0	0
MqTZ-4981		15-19	Female	0:30	No	2	0	132.64	1	30.22		0	0	0
MqTZ-4982		5-9	Male	1:00	No	0	0	0	0	0		0	0	0
MqTZ-4983		30-34	Female	1:00	No	0	0	0	0	0		0	0	0
MqTZ-4984		35-39	Female	0:45	No	2	1	10.54	0	34.14	41.58	1	0	0
MqTZ-4985		35-39	Male	0:30	No	2	0	2.28	0	36.51		0	0	0
MqTZ-4986		25-29	Female	0:20	No	1	0	0.36	0	39.36		0	0	0
MqTZ-4987		30-34	Female	0:20	No	0	0	0	0	0		0	0	0
MqTZ-4988		60-64	Female	1:00	No	1	0	0.24	0	40.01		0	0	0
MqTZ-4989		35-39	Female	0:15	No	0	0	0	0	0		0	0	0
MqTZ-4990		35-39	Female	0:15	No	0	1	0	0	0	42.44	1	0	0
MqTZ-4991		20-24	Female	0:40	No	2	0	6.35	0	34.92		0	0	0
MqTZ-4992		10-15	Female	0:15	No	0	0	0	0	0		0	0	0
MqTZ-4993		25-29	Male	0:20	No	2	0	4.07	0	35.61		0	0	0
MqTZ-4994		20-24	Female	1:00	No	0	0	0	0	0		0	0	0
MqTZ-4995		5-9	Female	1:00	No	0	0	0	0	0		0	0	0
MqTZ-4996		30-34	Female	0:10	No	0	1	0	0	0	39.75	0	0	0
MqTZ-4997		10-15	Female	0:10	No	2	0	5672.94	1	24.4		0	0	0
MqTZ-4998		20-24	Female	0:30	No	1	0	0.42	0	39.15		0	0	0
MqTZ-4999		5-9	Female	0:15	No	1	0	0.29	0	39.69		0	0	0
MqTZ-5000		25-29	Female	0:30	No	0	0	0	0	0		0	0	0
MqTZ-5001		50-54	Female	1:00	No	0	1	0	0	0	40.06	0	0	0
MqTZ-5002		30-34	Female	0:30	No	2	2	2.05	0	36.68	40.54	0	0	0
MqTZ-5003		25-29	Female	0:45	No	0	1	0	0	0	42.24	1	0	0
MqTZ-5004		70-74	Female	0:30	No	1	0	0.39	0	39.26		0	0	0
MqTZ-5005		5-9	Female	0:15	No	0	0	0	0	0		0	0	0
MqTZ-5006		20-24	Male	0:15	No	0	0	0	0	0		0	0	0
MqTZ-5007		25-29	Female	0:30	No	0	0	0	0	0		0	0	0
MqTZ-5008		5-9	Female	1:00	No	2	0	1053.41	0	27.01		0	0	0
MqTZ-5009		20-24	Female	0:40	No	0	0	0	0	0		0	0	0
MqTZ-5010		25-29	Female	1:00	No	2	0	73.98	0	31.12		0	0	0
MqTZ-5011		35-39	Male	0:50	No	0	0	0	0	0		0	0	0
MqTZ-5012		30-34	Female	1:00	No	0	0	0	0	0		0	0	0
MqTZ-5013		5-9	Male	1:00	No	0	0	0	0	0		0	0	0
MqTZ-5014		30-34	Female	1:00	No	0	0	0	0	0		0	0	0
MqTZ-5015		40-44	Female	1:00	No	0	1	0	0	0	36.9	0	0	0
MqTZ-5016		25-29	Female	0:40	No	0	0	0	0	0		0	0	0
MqTZ-5017		40-44	Female	0:30	No	0	0	0	0	0		0	0	0
MqTZ-5018		40-44	Female	1:00	No	0	0	0	0	0		0	0	0
MqTZ-5019		40-44	Female	1:00	No	2	0	8.55	0	34.46		0	0	0
MqTZ-5020		10-15	Male	1:00	No	0	1	0	0	0	42.26	1	0	0
MqTZ-5021		40-44	Male	0:10	No	0	0	0	0	0		0	0	0
MqTZ-5022		25-29	Female	0:15	No	0	0	0	0	0		0	0	0
MqTZ-5023		10-15	Female	0:40	No	0	0	0	0	0		0	0	0
MqTZ-5024	MqTZ-5024	10-15	Male	1:00	No	1	0	0.41	0	39.17		0	0	0
MqTZ-5025		10-15	Male	2:00	No	0	0	0	0	0		0	0	0
MqTZ-5026		10-15	Male	0:15	No	0	1	0	0	0	38.24	0	0	0
MqTZ-5027		10-15	Female	1:00	No	0	0	0	0	0		0	0	0
MqTZ-5028		10-15	Female	2:00	No	0	0	0	0	0		0	0	0
MqTZ-5029		10-15	Male	1:00	No	0	0	0	0	0		0	0	0
MqTZ-5030		10-15	Male	1:00	No	0	0	0	0	0		0	0	0
MqTZ-5031		15-19	Male	0:40	No	0	0	0	0	0		0	0	0
MqTZ-5032		10-15	Male	0:10	No	0	1	0	0	0	41.24	0	0	0
MqTZ-5033		10-15	Female	1:00	No	0	0	0	0	0		0	0	0
MqTZ-5034		10-15	Male	1:00	No	0	0	0	0	0		0	0	0
MqTZ-5035		15-19	Male	2:00	No	0	0	0	0	0		0	0	0
MqTZ-5036		10-15	Female	0:20	No	0	0	0	0	0		0	0	0
MqTZ-5037		10-15	Female	0:15	No	0	0	0	0	0		0	0	0
MqTZ-5038		15-19	Female	2:00	No	0	0	0	0	0		0	0	0
MqTZ-5039		15-19	Female	2:00	No	0	0	0	0	0		0	0	0
MqTZ-5040		10-15	Female	0:20	No	0	1	0	0	0	41.24	1	0	0
MqTZ-5041		10-15	Female	2:00	No	0	0	0	0	0		0	0	0
MqTZ-5042		10-15	Female	2:00	No	0	0	0	0	0		0	0	0
MqTZ-5043		15-19	Male	2:00	No	0	0	0	0	0		0	0	0
MqTZ-5044		10-15	Male	1:00	No	0	0	0	0	0		0	0	0
MqTZ-5045		10-15	Male	0:30	No	0	0	0	0	0		0	0	0
MqTZ-5046		15-19	Male	0:10	No	1	0	0.31	0	39.58		0	0	0
MqTZ-5047		15-19	Female	0:15	No	1	0	0.41	0	39.18		0	0	0
MqTZ-5048		55-59	Female	0:45	No	0	0	0	0	0		0	0	0
MqTZ-5049		25-29	Female	0:30	No	1	0	0.47	0	38.96		0	0	0
MqTZ-5050		20-24	Female	0:30	No	0	0	0	0	0		0	0	0
MqTZ-5051		25-29	Female	0:20	No	0	1	0	0	0	39.58	0	0	0
MqTZ-5052		35-39	Male	0:15	No	0	1	0	0	0	36.2	0	0	0
MqTZ-5053		40-44	Female	0:20	No	0	0	0	0	0		0	0	0
MqTZ-5054		45-49	Female	0:15	No	0	0	0	0	0		0	0	0
MqTZ-5055		30-34	Female	0:10	No	0	0	0	0	0		0	0	0
MqTZ-5056		45-49	Male	1:15	No	2	0	4.95	0	35.31		0	0	0
MqTZ-5057		15-19	Female	1:00	No	2	0	776.05	1	27.48		0	0	0
MqTZ-5058		25-29	Female	0:20	No	0	0	0	0	0		0	0	0
MqTZ-5059		40-44	Female	1:00	No	0	0	0	0	0		0	0	0
MqTZ-5060		35-39	Female	0:20	No	0	0	0	0	0		0	0	0
MqTZ-5061	MqTZ-5061	40-44	Female	1:00	No	2	0	270.93	0	29.11		0	0	0
MqTZ-5062		15-19	Male	0:20	No	2	0	23684.86	1	22.18		0	0	0
MqTZ-5063		10-15	Female	1:00	No	0	0	0	0	0		0	0	0
MqTZ-5064		10-15	Female	0:40	No	0	0	0	0	0		0	0	0
MqTZ-5065		10-15	Male	0:15	No	0	0	0	0	0		0	0	0
MqTZ-5066		10-15	Male	0:15	No	0	0	0	0	0		0	0	0
MqTZ-5067		10-15	Female	1:00	No	1	0	23.92	0	32.87		0	0	0
MqTZ-5068		10-15	Female	0:20	No	0	1	0	0	0	44.73	1	0	0
MqTZ-5069		10-15	Female	2:00	No	1	0	0.46	0	39.5		0	0	0
MqTZ-5070		15-19	Male	0:10	No	0	1	0	0	0	40.84	0	0	0
MqTZ-5071	MqTZ-5071	10-15	Male	1:00	No	2	0	433.79	0	28.38		0	0	0
MqTZ-5072		15-19	Male	0:20	No	1	0	0.25	0	39.97		0	0	0
MqTZ-5073		15-19	Male	0:20	No	1	0	0.29	0	39.84		0	0	0
MqTZ-5074		60-64	Female	1:00	No	2	1	0.46	0	39	39.94	0	0	0
MqTZ-5075		25-29	Female	1:00	No	2	1	145.98	0	30.07	38.82	0	0	0
MqTZ-5076		20-24	Female	0:30	No	0	0	0	0	0		0	0	0
MqTZ-5077		30-34	Female	1:00	No	0	1	0	0	0	41.6	0	1	0	38.33
MqTZ-5078		30-34	Female	0:30	No	0	0	0	0	0		0	0	0
MqTZ-5079		25-29	Female	0:30	No	0	0	0	0	0		0	0	0
MqTZ-5080		20-24	Female	0:30	No	1	0	0.31	0	39.58		0	0	0
MqTZ-5081		10-15	Male	0:10	No	0	0	0	0	0		0	0	0
MqTZ-5082		35-39	Female	0:10	No	0	0	0	0	0		0	0	0
MqTZ-5083		60-64	Female	0:25	No	0	0	0	0	0		0	0	0
MqTZ-5084		40-44	Male	1:00	No	0	0	0	0	0		0	0	0
MqTZ-5085		20-24	Female	0:45	No	0	0	0	0	0		0	0	0
MqTZ-5086		30-34	Female	1:00	No	1	0	0.54	0	38.75		0	0	0
MqTZ-5087		10-15	Female	2:00	No	0	0	0	0	0		0	0	0
MqTZ-5088		10-15	Female	1:00	No	0	1	0	0	0	41.67	1	0	0
MqTZ-5089		10-15	Female	1:00	No	2	0	0.29	0	39.7		0	0	0
MqTZ-5090		10-15	Male	1:00	No	0	1	0	0	0	40.86	0	0	0
MqTZ-5091		10-15	Female	1:00	No	0	0	0	0	0		0	0	0
MqTZ-5092		10-15	Male	0:40	No	0	0	0	0	0		0	0	0
MqTZ-5093		10-15	Female	1:00	No	0	0	0	0	0		0	0	0
MqTZ-5094		10-15	Male	1:00	No	0	0	0	0	0		0	0	0
MqTZ-5095		10-15	Male	0:10	No	0	0	0	0	0		0	0	0
MqTZ-5096		10-15	Male	0:10	No	0	0	0	0	0		0	0	0
MqTZ-5097		10-15	Female	1:00	No	2	1	2.75	0	36.22	40.41	0	0	0
MqTZ-5098	MqTZ-5098	10-15	Female	1:00	No	2	1	28.98	0	32.57	40.58	0	0	0
MqTZ-5099		10-15	Male	0:10	No	0	0	0	0	0		0	0	0
MqTZ-5100		10-15	Female	0:25	No	0	0	0	0	0		0	0	0
MqTZ-5101		10-15	Male	0:05	No	0	0	0	0	0		0	0	0
MqTZ-5102		10-15	Female	0:40	No	1	0	0.16	0	40.64		0	0	0
MqTZ-5103		10-15	Female	0:15	No	0	0	0	0	0		0	0	0
MqTZ-5104		10-15	Female	0:45	No	0	0	0	0	0		0	0	0
MqTZ-5105		10-15	Female	2:00	No	0	1	0	0	0	43.14	0	0	1		45.83
MqTZ-5106		10-15	Female	0:25	No	1	1	0.44	0	39.05	41.61	0	0	1		49.4
MqTZ-5107		20-24	Female	1:00	No	0	0	0	0	0		0	0	0
MqTZ-5108		25-29	Female	1:00	No	0	0	0	0	0		0	0	0
MqTZ-5109		30-34	Male	0:15	No	1	0	0.32	0	39.54		0	0	0
MqTZ-5110		35-39	Female	1:00	No	2	0	131.59	0	30.23		0	0	0
MqTZ-5111		20-24	Female	1:00	No		0		0			0	0	0
MqTZ-5112		15-19	Female	1:00	No	2	0	3.39	0	35.89		0	0	0
MqTZ-5113		15-19	Male	0:15	No	0	0	0	0	0		0	0	0
MqTZ-5114		30-34	Male	1:00	No	2	0	15262.51	1	22.87		0	0	0
MqTZ-5115		5-9	Female	0:40	No	2	0	0.53	0	38.77		0	0	0
MqTZ-5116		35-39	Female	0:40	No	2	0	1.67	0	37		0	0	0
MqTZ-5117		10-15	Male	1:00	No	0	0	0	0	0		0	0	0
MqTZ-5118		25-29	Female	0:40	No	2	0	0.8	0	38.12		0	0	0
MqTZ-5119		15-19	Female	0:30	No	2	0	26.72	0	32.7		0	0	0
MqTZ-5120		20-24	Male	0:30	No	2	0	61.62	0	31.4		0	0	0
MqTZ-5121		25-29	Female	0:40	No	0	0	0	0	0		0	0	0
MqTZ-5122	MqTZ-5122	15-19	Female	1:00	No	2	0	0.78	0	38.17		0	0	0
MqTZ-5123		15-19	Female	1:00	No	0	0	0	0	0		0	0	0
MqTZ-5124		25-29	Female	1:00	No	1	0	0.42	0	39.13		0	0	0
MqTZ-5125		15-19	Female	1:00	No	0	0	0	0	0		0	0	0
MqTZ-5126		15-19	Female	0:30	No	0	0	0	0	0		0	0	0
MqTZ-5127		20-24	Female	0:20	No	0	0	0	0	0		0	0	0
MqTZ-5128		20-24	Female	1:00	No	0	0	0	0	0		0	0	0
MqTZ-5129		15-19	Female	0:15	No	0	0	0	0	0		0	0	0
MqTZ-5130		10-15	Female	1:00	No	2	0	19	0	33.23		0	0	0
MqTZ-5131		10-15	Female	1:00	No	0	0	0	0	0		0	0	0
MqTZ-5132		10-15	Male	1:00	No	0	0	0	0	0		0	0	0
MqTZ-5133		5-9	Male	0:20	No	0	0	0	0	0		0	0	0
MqTZ-5134		15-19	Male	1:00	No	1	1	0.65	0	38.46	36.8	0	0	0
MqTZ-5135	MqTZ-5135	40-44	Female	1:00	No	2	0	53.5	0	31.62		0	0	0
MqTZ-5136		10-15	Female	1:00	No	0	0	0	0	0		0	0	0
MqTZ-5137		15-19	Female	1:00	No	1	0	0	0	39.68		0	0	0
MqTZ-5138	MqTZ-5138	15-19	Female	1:00	No	2	0	537.22	0	28.05		0	0	0
MqTZ-5139		15-19	Female	0:45	No	2	0	56.86	0	31.53		0	0	0
MqTZ-5140		10-15	Female	1:00	No	2	0	30.19	0	32.51		0	0	0
MqTZ-5141		35-39	Female	1:00	No	2	0	6.99	0	34.77		0	0	0
MqTZ-5142		15-19	Female	1:00	No	2	0	4.38	0	35.5		0	0	0
MqTZ-5143		15-19	Female	1:00	No	0	0	0	0	0		0	0	0
MqTZ-5144		10-15	Male	0:15	No	0	0	0	0	0		0	0	0
MqTZ-5145		35-39	Female	1:00	No	0	0	0	0	0		0	0	0
MqTZ-5146		5-9	Male	1:00	No	0	0	0	0	0		0	0	0
MqTZ-5147		25-29	Female	1:00	No	0	0	0	0	0		0	0	0
MqTZ-5148		15-19	Female	1:00	No	2	0	21737.03	1	22.32		0	0	0
MqTZ-5149		50-54	Female	1:00	No	0	0	0	0	0		0	0	0
MqTZ-5150		65-69	Female	0:15	No	0	1	0	0	0	42.12	1	0	0
MqTZ-5151		15-19	Female	0:40	No	0	1	0	0	0	37.58	0	0	0
MqTZ-5152		30-34	Female	0:45	No	2	0	4.55	0	35.44		0	0	0
MqTZ-5153		5-9	Male	0:10	No	2	0	66184.33	1	20.59		0	0	0
MqTZ-5154		15-19	Female	0:10	No	2	0	5.2	1	35.23		0	0	0
MqTZ-5155		65-69	Female	0:50	No	0	0	0	0	0		0	0	0
MqTZ-5156		25-29	Female	0:20	No	2	0	0.62	0	38.54		0	0	0
MqTZ-5157		20-24	Female	0:30	No	1	0	0.46	0	39.01		0	0	0
MqTZ-5158		55-59	Female	0:10	No	2	0	0.39	0	39.24		0	0	0
MqTZ-5159		25-29	Female	0:10	No	2	0	1308.18	0	26.67		0	0	0
MqTZ-5160		30-34	Female	0:40	No	2	0	0.55	0	38.73		0	0	0
MqTZ-5161		25-29	Female	0:20	No	1	0	0.43	0	39.09		0	0	0
MqTZ-5162		30-34	Female	1:00	No	0	0	0	0	0		0	0	0
MqTZ-5163		10-15	Male	1:00	No	2	0	11.68	0	33.98		0	0	0
MqTZ-5164		10-15	Male	1:00	No	2	1	78.96	0	31.02	44.44	0	0	1		42
MqTZ-5165		15-19	Female	1:00	No	2	1	4.19	0	35.57	36.39	0	0	0
MqTZ-5166		10-15	Female	1:00	No	1	0	0.42	0	39.13		0	0	0
MqTZ-5167		10-15	Male	0:40	No	2	0	1.74	0	36.93		0	0	0
MqTZ-5168		10-15	Male	0:40	No	1	1	0.24	0	39.98	39.54	0	0	0
MqTZ-5169		10-15	Female	1:00	No	1	0	0.32	0	39.57		0	0	0
MqTZ-5170		10-15	Female	1:30	No	1	0	0.34	0	39.45		0	0	0
MqTZ-5171		5-9	Male	1:00	No	0	0	0	0	0		0	0	0
MqTZ-5172		10-15	Male	1:00	No	0	0	0	0	0		0	0	0
MqTZ-5173		10-15	Female	0:05	No	1	0	0.39	0	39.24		0	0	0
MqTZ-5174	MqTZ-5174	10-15	Male	1:00	No	0	1	0	0	0	41.9	1	0	0
MqTZ-5175		10-15	Male	2:00	No	0	1	0	0	0	38.74	1	0	0
MqTZ-5176		15-19	Male	2:00	No	0	0	0	0	0		0	0	0
MqTZ-5177		10-15	Male	2:00	No	0	0	0	0	0		0	0	0
MqTZ-5178		10-15	Male	0:20	No	0	0	0	0	0		0	0	0
MqTZ-5179		10-15	Male	0:40	No	0	0	0	0	0		0	0	0
MqTZ-5180		10-15	Female	0:15	No	0	1	0	0	0	38.9	0	0	0
MqTZ-5181		5-9	Female	0:15	No	0	0	0	0	0		0	0	0
MqTZ-5182		10-15	Male	1:00	No	1	0	0.45	0	39.01		0	0	0
MqTZ-5183		10-15	Male	1:00	No	1	0	0.43	0	39.08		0	0	0
MqTZ-5184		10-15	Male	0:10	No	0	0	0	0	0		0	0	0
MqTZ-5185		15-19	Male	0:15	No	1	1	0.4	0	39.19	39.81	0	0	0
MqTZ-5186		20-24	Female	0:15	No	2	0	1	0	37.79		0	0	0
MqTZ-5187		5-9	Male	0:15	No	0	0	0	0	0		0	0	0
MqTZ-5188		15-19	Male	0:20	No	1	0	0.49	0	38.9		0	0	0
MqTZ-5189		35-39	Female	0:40	No	0	0	0	0	0		0	0	0
MqTZ-5190		25-29	Female	1:00	No	2	0	0.43	0	39.08		0	0	0
MqTZ-5191		15-19	Female	1:00	No	2	1	76862.81	1	20.36	38.68	0	0	0
MqTZ-5192		35-39	Female	0:40	No	2	0	9.65	0	34.28		0	0	0
MqTZ-5193		25-29	Female	0:45	No	1	0	0.6	0	38.58		0	0	0
MqTZ-5194		25-29	Female	0:40	No	2	0	1.32	0	37.35		0	0	0
MqTZ-5195		25-29	Female	0:30	No	2	0	0.78	0	38.18		0	0	0
MqTZ-5196		10-15	Male	0:40	No	2	0	0.38	0	39.3		0	0	0
MqTZ-5197		10-15	Female	0:15	No	0	0	0	0	0		0	0	0
MqTZ-5198		10-15	Female	0:45	No	0	0	0	0	0		0	0	0
MqTZ-5199		10-15	Female	1:00	No	2	0	131.56	0	30.23		0	0	0
MqTZ-5200		10-15	Female	1:00	No	2	1	12.79	0	33.84	38.36	0	0	1		41.79
MqTZ-5201		15-19	Female	2:00	No	1	0	0.57	0	38.65		0	0	0
MqTZ-5202		15-19	Female	2:00	No	0	0	0	0	0		0	0	0
MqTZ-5203		10-15	Female	0:20	No	0	0	0	0	0		0	0	0
MqTZ-5204		10-15	Female	0:30	No	0	0	0	0	0		0	0	0
MqTZ-5205		5-9	Female	0:20	No	0	0	0	0	0		0	0	0
MqTZ-5206		35-39	Female	2:00	No	2	0	19.69	0	33.17		0	0	0
MqTZ-5207		10-15	Female	0:30	No	0	0	0	0	0		0	0	0
MqTZ-5208		10-15	Female	0:30	No	1	0	0.4	0	39.2		0	0	0
MqTZ-5209		15-19	Female	1:00	No	2	0	6.05	0	35		0	0	0
MqTZ-5210		35-39	Female	1:00	No		0		0			0	0	0
MqTZ-5211		25-29	Female	1:00	No	2	0	0.65	0	38.45		0	0	0
MqTZ-5212		10-15	Female	0:40	No	0	0	0	0	0		0	0	0
MqTZ-5213		45-49	Female	1:00	No	0	0	0	0	0		0	0	0
MqTZ-5214		25-29	Male	0:45	No	2	1	692.4	1	27.66	39.35	0	0	0
MqTZ-5215		25-29	Female	0:20	No	0	0	0	0	0		0	0	0
MqTZ-5216		40-44	Female	0:30	No	1	1	0.21	0	40.23	32.55	0	1	1	43.71	36.36
MqTZ-5217		20-24	Female	0:30	No	0	0	0	0	0		0	0	0
MqTZ-5218		35-39	Female	0:10	No	0	0	0	0	0		0	0	0
MqTZ-5219		25-29	Female	0:10	No	0	0	0	0	0		0	0	0
MqTZ-5220		40-44	Female	0:30	No	0	0	0	0	0		0	0	0
MqTZ-5221		65-69	Male	0:15	No	1	0	0.28	0	39.74		0	0	0
MqTZ-5222		35-39	Female	1:00	No	2	0	15.11	0	33.58		0	0	0
MqTZ-5223		30-34	Female	1:00	No	0	0	0	0	0		0	0	0
MqTZ-5224		10-15	Male	0:10	No	0	0	0	0	0		0	0	0
MqTZ-5225		10-15	Male	1:00	No	0	0	0	0	0		0	0	0
MqTZ-5226		10-15	Female	1:00	No	1	0	0.19	0	40.37		0	0	0
MqTZ-5227		5-9	Female	0:15	No	0	1	0	0	0	38.48	0	0	0
MqTZ-5228		10-15	Male	0:10	No	1	0	0.24	0	40.01		0	0	0
MqTZ-5229		10-15	Male	1:00	No	0	1	0	0	0	37.28	0	0	0
MqTZ-5230		5-9	Female	1:00	No	1	1	0.44	0	39.05	38.95	0	0	0
MqTZ-5231		10-15	Female	0:10	No	0	0	0	0	0		0	0	0
MqTZ-5232		10-15	Female	0:10	No	0	0	0	0	0		0	0	0
MqTZ-5233		5-9	Female	1:00	No	0	0	0	0	0		0	0	0
MqTZ-5234		10-15	Female	1:00	No	0	0	0	0	0		0	0	0
MqTZ-5235		10-15	Female	1:00	No	0	0	0	0	0		0	0	0
MqTZ-5236		10-15	Male	1:00	No	1	0	0.44	0	39.06		0	0	0
MqTZ-5237		15-19	Male	1:00	No	1	0	0.45	0	39.03		0	0	0
MqTZ-5238		20-24	Female	1:00	No	0	0	0	0	0		0	0	0
MqTZ-5239		10-15	Female	1:00	No	0	0	0	0	0		0	0	0
MqTZ-5240		10-15	Female	2:00	No	0	1	0	0	0	38.17	0	0	0
MqTZ-5241		15-19	Male	1:00	No	0	0	0	0	0		0	0	0
MqTZ-5242		10-15	Male	0:10	No	0	0	0	0	0		0	0	0
MqTZ-5243	MqTZ-5243	10-15	Male	1:00	No	2	0	157.35	0	29.95		0	0	0
MqTZ-5244		15-19	Female	1:00	No	0	0	0	0	0		0	0	0
MqTZ-5245		15-19	Female	0:10	No	2	0	1.42	0	37.25		0	0	0
MqTZ-5246		35-39	Female	1:00	No	2	0	2.96	0	36.11		0	0	0
MqTZ-5247		25-29	Female	0:15	No	1	0	0.32	0	39.53		0	0	0
MqTZ-5248		15-19	Male	0:10	No	0	0	0	0	0		0	0	0
MqTZ-5249		10-15	Male	1:00	No	0	1	0	0	0	36.97	0	0	0
MqTZ-5250		10-15	Male	0:40	No	0	0	0	0	0		0	0	0
MqTZ-5251		10-15	Male	0:15	No	0	0	0	0	0		0	0	0
MqTZ-5252		15-19	Male	0:10	No	0	0	0	0	0		0	0	0
MqTZ-5253		10-15	Male	0:20	No	0	0	0	0	0		0	0	0
MqTZ-5254		50-54	Female	0:10	No	0	0	0	0	0		0	0	0
MqTZ-5255		25-29	Female	1:00	No	2	0	0.89	0	37.97		0	0	0
MqTZ-5256		50-54	Male	0:40	No	2	1	1.58	0	37.08	39.87	0	1	1	49.6	40.15
MqTZ-5257		40-44	Female	0:15	No	0	0	0	0	0		0	0	0
MqTZ-5258		30-34	Female	1:00	No	0	0	0	0	0		0	0	0
MqTZ-5259		10-15	Male	0:30	No	2	0	1077.66	1	26.97		0	0	0
MqTZ-5260		5-9	Female	0:30	No	2	0	101.2	0	30.64		0	0	0
MqTZ-5261		5-9	Female	0:40	No	0	0	0	0	0		0	0	0
MqTZ-5262		5-9	Female	0:30	No	2	0	163.35	1	29.89		0	0	0
MqTZ-5263		5-9	Female	0:30	No	2	0	1100.62	1	26.94		0	0	0
MqTZ-5264		40-44	Female	0:30	No	1	0	0.23	0	40.07		0	0	0
MqTZ-5265		10-15	Male	0:45	No	0	0	0	0	0		0	0	0
MqTZ-5266		10-15	Male	0:40	No	0	0	0	0	0		0	0	0
MqTZ-5267	MqTZ-5267	10-15	Male	0:05	No	2	0	2573.16	0	25.62		0	0	0
MqTZ-5268	MqTZ-5268	5-9	Male	0:20	No	0	0	0	0	0		0	0	0
MqTZ-5269		15-19	Male	1:00	No	0	0	0	0	0		0	0	0
MqTZ-5270		15-19	Male	1:00	No	0	0	0	0	0		0	0	0
MqTZ-5271		25-29	Female	1:00	No	2	0	935.3	0	27.19		0	0	0
MqTZ-5272		40-44	Female	1:00	No	1	0	0.31	0	39.61		0	0	0
MqTZ-5273		20-24	Female	0:40	No	0	0	0	0	0		0	0	0
MqTZ-5274		20-24	Female	0:40	No	1	0	0.21	0	40.21		0	0	0
MqTZ-5275		70-74	Male	0:30	No	0	0	0	0	0		0	0	0
MqTZ-5276		10-15	Male	0:45	No		0		0			0	0	0
MqTZ-5277		10-15	Male	0:10	No	0	0	0	0	0		0	0	0
MqTZ-5278		10-15	Male	1:00	No	0	0	0	0	0		0	0	0
MqTZ-5279		10-15	Female	1:00	No	0	0	0	0	0		0	0	0
MqTZ-5280		10-15	Male	1:00	No	0	0	0	0	0		0	0	0
MqTZ-5281		10-15	Male	0:20	No	0	0	0	0	0		0	0	0
MqTZ-5282		10-15	Female	0:30	No	2	0	527.52	1	28.08		0	0	0
MqTZ-5283		10-15	Male	1:00	No	2	0	0.63	0	38.5		0	0	0
MqTZ-5284		10-15	Female	2:00	No	0	0	0	0	0		0	0	0
MqTZ-5285		10-15	Male	0:20	No	0	0	0	0	0		0	0	0
MqTZ-5286		5-9	Male	1:00	No	0	0	0	0	0		0	0	0
MqTZ-5287		10-15	Female	0:30	No	0	0	0	0	0		0	0	0
MqTZ-5288		10-15	Female	1:00	No	0	0	0	0	0		0	0	0
MqTZ-5289		5-9	Female	0:40	No	0	0	0	0	0		0	0	0
MqTZ-5290		10-15	Female	0:20	No	0	0	0	0	0		0	0	0
MqTZ-5291		10-15	Female	0:20	No	0	0	0	0	0		0	0	0
MqTZ-5292		10-15	Male	1:00	No	2	0	1.39	0	37.28		0	0	0
MqTZ-5293		10-15	Male	1:00	No	2	0	196.06	0	29.61		0	0	0
MqTZ-5294		10-15	Male	0:45	No	1	0	0.43	0	39.08		0	0	0
MqTZ-5295		15-19	Male	0:40	No	1	0	0.5	0	38.87		0	0	0
MqTZ-5296		70-74	Female	1:00	No	0	0	0	0	0		0	0	0
MqTZ-5297		30-34	Female	0:30	No	0	0	0	0	0		0	0	0
MqTZ-5298		20-24	Female	0:30	No	0	0	0	0	0		0	0	0
MqTZ-5299		60-64	Female	1:00	No	0	0	0	0	0		0	0	0
MqTZ-5300		35-39	Female	0:10	No	2	0	1.07	0	39.25		0	0	0
MqTZ-5301		35-39	Female	1:00	No	2	0	5.37	0	36.63		0	0	0
MqTZ-5302		10-15	Male	0:15	No	0	0	0	0	0		0	0	0
MqTZ-5303		40-44	Female	0:15	No	0	0	0	0	0		0	0	0
MqTZ-5304		50-54	Male	0:40	No	2	0	2.41	0	37.93		0	0	0
MqTZ-5305		20-24	Female	0:45	No	0	0	0	0	0		0	0	0
MqTZ-5306		50-54	Female	1:00	No	0	0	0	0	0		0	0	0
MqTZ-5307		30-34	Female	0:10	No	2	0	9.54	0	35.7		0	0	0
MqTZ-5308		20-24	Female	0:10	No	0	0	0	0	0		0	0	0
MqTZ-5309		60-64	Female	0:40	No	0	0	0	0	0		0	0	0
MqTZ-5310		50-54	Female	1:00	No	0	0	0	0	0		0	0	0
MqTZ-5311		20-24	Female	0:40	No	0	0	0	0	0		0	0	0
MqTZ-5312		25-29	Female	1:00	No	0	0	0	0	0		0	0	0
MqTZ-5313		45-49	Male	1:00	No	0	0	0	0	0		0	0	0
MqTZ-5314		30-34	Female	1:30	No	0	0	0	0	0		0	0	0
MqTZ-5315		10-15	Female	1:00	No	0	0	0	0	0		0	0	0
MqTZ-5316		10-15	Female	1:00	No	0	0	0	0	0		0	0	0
MqTZ-5317		15-19	Female	1:00	No	0	0	0	0	0		0	0	0
MqTZ-5318		10-15	Female	1:00	No	0	0	0	0	0		0	0	0
MqTZ-5319		10-15	Female	0:40	No	0	0	0	0	0		0	0	0
MqTZ-5320		10-15	Male	1:00	No	0	0	0	0	0		0	0	0
MqTZ-5321		10-15	Male	0:40	No	2	0	1709.16	1	27.31		0	0	0
MqTZ-5322		10-15	Female	0:15	No	0	0	0	0	0		0	0	0
MqTZ-5323		10-15	Male	1:00	No	0	0	0	0	0		0	0	0
MqTZ-5324		5-9	Female	0:10	No	0	0	0	0	0		0	0	0
MqTZ-5325		5-9	Male	0:15	No	0	0	0	0	0		0	0	0
MqTZ-5326		15-19	Female	2:00	No	0	0	0	0	0		0	0	0
MqTZ-5327		10-15	Male	1:00	No	0	0	0	0	0		0	0	0
MqTZ-5328		10-15	Male	1:00	No	0	0	0	0	0		0	0	0
MqTZ-5329		10-15	Female	0:40	No	0	0	0	0	0		0	0	0
MqTZ-5330		20-24	Female	1:00	No	0	0	0	0	0		0	0	0
MqTZ-5331		20-24	Female	0:40	No	0	0	0	0	0		0	0	0
MqTZ-5332		20-24	Female	0:10	No	0	0	0	0	0		0	0	0
MqTZ-5333		15-19	Female	0:15	No	0	0	0	0	0		0	0	0
MqTZ-5334		15-19	Female	0:40	No	2	0	30734.08	1	22.63		0	0	0
MqTZ-5335		10-15	Male	0:40	No	2	0	5.73	1	36.53		0	0	0
MqTZ-5336	MqTZ-5336	35-39	Female	0:30	No	2	0	28.83	0	33.91		0	0	0
MqTZ-5337		25-29	Female	1:00	No	0	0	0	0	0		0	0	0
MqTZ-5338		40-44	Female	0:10	No	0	0	0	0	0		0	0	0
MqTZ-5339		45-49	Female	0:10	No	0	0	0	0	0		0	0	0
MqTZ-5340		15-19	Female	0:15	No	0	0	0	0	0		0	0	0
MqTZ-5341		60-64	Female	0:20	No	0	0	0	0	0		0	0	0
MqTZ-5342		30-34	Female	0:20	No	0	0	0	0	0		0	0	0
MqTZ-5343		30-34	Female	1:00	No	0	0	0	0	0		0	0	0
MqTZ-5344		20-24	Female	0:45	No	0	0	0	0	0		0	0	0
MqTZ-5345		30-34	Male	0:40	No	0	0	0	0	0		0	0	0
MqTZ-5346		40-44	Male	0:30	No	0	0	0	0	0		0	0	0
MqTZ-5347		55-59	Female	0:41	No	0	0	0	0	0		0	0	0
MqTZ-5348		30-34	Female	0:40	No	0	0	0	0	0		0	0	0
MqTZ-5349		20-24	Male	0:40	No	0	0	0	0	0		0	0	0
MqTZ-5350		30-34	Female	1:00	No	0	0	0	0	0		0	0	0
MqTZ-5351		20-24	Female	0:30	No	0	0	0	0	0		0	0	0
MqTZ-5352		20-24	Female	0:45	No	0	0	0	0	0		0	0	0
MqTZ-5353		20-24	Female	0:30	No	0	0	0	0	0		0	0	0
MqTZ-5354		30-34	Female	0:10	No	2	0	47.86	0	33.09		0	0	0
MqTZ-5355		5-9	Female	1:00	No	0	0	0	0	0		0	0	0
MqTZ-5356		5-9	Female	0:30	No	0	0	0	0	0		0	0	0
MqTZ-5357		10-15	Female	1:00	No	0	0	0	0	0		0	0	0
MqTZ-5358		15-19	Female	0:40	No	0	0	0	0	0		0	0	0
MqTZ-5359		25-29	Female	0:40	No	0	0	0	0	0		0	0	0
MqTZ-5360		10-15	Male	0:15	No	0	0	0	0	0		0	0	0
MqTZ-5361		10-15	Male	0:15	No	0	0	0	0	0		0	0	0
MqTZ-5362		10-15	Male	1:00	No	0	0	0	0	0		0	0	0
MqTZ-5363		45-49	Female	1:00	No	0	0	0	0	0		0	0	0
MqTZ-5364		10-15	Female	0:10	No	0	0	0	0	0		0	0	0
MqTZ-5365		10-15	Female	1:00	No	0	0	0	0	0		0	0	0
MqTZ-5366		10-15	Female	1:00	No	0	0	0	1	0		0	0	0
MqTZ-5367		10-15	Female	0:40	No	0	0	0	0	0		0	0	0
MqTZ-5368		15-19	Female	1:00	No	2	0	72.42	0	32.42		0	0	0
MqTZ-5369		10-15	Male	0:20	No	0	0	0	0	0		0	0	0
MqTZ-5370	MqTZ-5370	10-15	Male	0:10	No	2	0	151.56	0	31.23		0	0	0
MqTZ-5371	MqTZ-5371	10-15	Male	0:10	No	2	0	1.75	0	38.45		0	0	0
MqTZ-5372		10-15	Male	2:00	No	0	0	0	0	0		0	0	0
MqTZ-5373	MqTZ-5373	10-15	Female	0:10	No	2	0	13.66	0	35.44		0	0	0
MqTZ-5374		10-15	Female	1:00	No	2	0	23.44	1	34.25		0	0	0
MqTZ-5375		15-19	Male	1:00	No	0	0	0	0	0		0	0	0
MqTZ-5376		30-34	Female	0:20	No	0	0	0	0	0		0	0	0
MqTZ-5377		10-15	Male	1:00	No	0	0	0	0	0		0	0	0
MqTZ-5378		10-15	Male	1:00	No	2	0	947.21	1	28.26		0	0	0
MqTZ-5379		10-15	Male	1:00	No	0	0	0	0	0		0	0	0
MqTZ-5380		10-15	Male	0:20	No	0	0	0	0	0		0	0	0
MqTZ-5381		10-15	Female	1:00	No	0	0	0	0	0		0	0	0
MqTZ-5382	MqTZ-5382	10-15	Female	1:00	No	2	0	4.61	0	36.88		0	0	0
MqTZ-5383		10-15	Female	0:20	No	0	0	0	0	0		0	0	0
MqTZ-5384		5-9	Male	0:10	No	0	0	0	0	0		0	0	0
MqTZ-5385		5-9	Female	0:20	No	0	0	0	0	0		0	0	0
MqTZ-5386		5-9	Male	1:00	No	0	0	0	0	0		0	0	0
MqTZ-5387		10-15	Male	1:00	No	2	0	402.43	1	29.65		0	0	0
MqTZ-5388		50-54	Female	1:00	No	0	0	0	0	0		0	0	0
MqTZ-5389		60-64	Male	0:10	No	0	0	0	0	0		0	0	0
MqTZ-5390		15-19	Male	0:30	No	0	0	0	0	0		0	0	0
MqTZ-5391		20-24	Female	0:30	No	2	0	9.38	0	36.86		0	0	0
MqTZ-5392		15-19	Female	0:45	No	2	0	619.95	1	30.13		0	0	0
MqTZ-5393		20-24	Male	0:30	No	0	0	0	0	0		0	0	0
MqTZ-5394		30-34	Female	0:30	No	0	0	0	0	0		0	0	0
MqTZ-5395		30-34	Female	0:40	No	0	0	0	0	0		0	0	0
MqTZ-5396		20-24	Female	0:30	No	0	0	0	0	0		0	0	0
MqTZ-5397		20-24	Female	0:30	No	0	0	0	0	0		0	0	0
MqTZ-5398		30-34	Female	0:10	No	2	0	35.24	0	34.73		0	0	0
MqTZ-5399		30-34	Female	0:10	No	0	0	0	0	0		0	0	0
MqTZ-5400		5-9	Male	0:15	No	0	0	0	0	0		0	0	0
MqTZ-5401		20-24	Female	0:25	No	2	0	161.53	0	32.29		0	0	0
MqTZ-5402		30-34	Female	0:40	No	2	0	6.36	0	37.48		0	0	0
MqTZ-5403		35-39	Female	0:20	No	0	0	0	0	0		0	0	0
MqTZ-5404		10-15	Female	1:00	No	0	0	0	0	0		0	0	0
MqTZ-5405		10-15	Male	1:00	No	2	0	41985.56	1	23.36		0	0	0
MqTZ-5406		10-15	Female	0:20	No	0	0	0	0	0		0	0	0
MqTZ-5407		10-15	Male	1:00	No	2	0	49.33	0	34.19		0	0	0
MqTZ-5408	MqTZ-5408	10-15	Male	1:00	No	0	0	0	0	0		0	0	0
MqTZ-5409		10-15	Female	1:00	No	2	0	388.98	1	29.7		0	0	0
MqTZ-5410		10-15	Female	1:00	No	2	0	25.64	0	34.1		0	0	0
MqTZ-5411		10-15	Male	1:00	No	0	0	0	0	0		0	0	0
MqTZ-5412		10-15	Female	1:00	No	0	0	0	0	0		0	0	0
MqTZ-5413		10-15	Female	0:10	No	0	0	0	0	0		0	0	0
MqTZ-5414		10-15	Female	0:10	No	0	0	0	0	0		0	0	0
MqTZ-5415		5-9	Male	0:15	No	0	0	0	0	0		0	0	0
MqTZ-5416		10-15	Male	0:15	No	2	0	529.83	1	29.2		0	0	0
MqTZ-5417		10-15	Male	1:00	No	0	0	0	0	0		0	0	0
MqTZ-5418		15-19	Male	0:20	No	2	0	2872.44	1	26.47		0	0	0
MqTZ-5419		10-15	Female	0:10	No	1	0	1.08	0	39.22		0	0	0
MqTZ-5420		10-15	Male	1:00	No	1	0	1.64	0	38.55		0	0	0
MqTZ-5421	MqTZ-5421	10-15	Male	0:40	No	1	0	1.92	0	38.3		0	0	0
MqTZ-5422		10-15	Male	1:00	No	0	0	0	0	0		0	0	0
MqTZ-5423		5-9	Female	0:10	No	0	0	0	0	0		0	0	0
MqTZ-5424		10-15	Female	2:00	No	0	0	0	0	0		0	0	0
MqTZ-5425		10-15	Female	0:40	No	0	0	0	0	0		0	0	0
MqTZ-5426		45-49	Female	0:30	No	0	0	0	0	0		0	0	0
MqTZ-5427		10-15	Male	0:30	No	2	0	27492.51	1	24.04		0	0	0
MqTZ-5428		30-34	Female	0:30	No	2	0	61.92	0	33.83		0	0	0
MqTZ-5429		30-34	Female	0:20	No	0	0	0	0	0		0	0	0
MqTZ-5430		30-34	Female	1:00	No	0	0	0	0	0		0	0	0
MqTZ-5431		35-39	Male	1:00	No	0	0	0	0	0		0	0	0
MqTZ-5432		5-9	Male	1:00	No	0	0	0	0	0		0	0	0
MqTZ-5433		10-15	Male	1:00	No	0	0	0	0	0		0	0	0
MqTZ-5434		40-44	Male	0:10	No	0	0	0	0	0		0	0	0
MqTZ-5435		20-24	Female	0:30	No	0	0	0	0	0		0	0	0
MqTZ-5436		50-54	Female	0:10	No	0	0	0	0	0		0	0	0
MqTZ-5437		35-39	Female	0:15	No	0	0	0	0	0		0	0	0
MqTZ-5438		25-29	Female	0:20	No	0	0	0	0	0		0	0	0
MqTZ-5439		25-29	Female	0:30	No	0	0	0	0	0		0	0	0
MqTZ-5440		25-29	Female	1:00	No	0	0	0	0	0		0	0	0
MqTZ-5441		20-24	Female	0:40	No	0	0	0	0	0		0	0	0
MqTZ-5442		25-29	Female	1:00	No	0	0	0	0	0		0	0	0
MqTZ-5443		20-24	Female	0:30	No	0	0	0	0	0		0	0	0
MqTZ-5444		25-29	Female	1:00	No	0	0	0	0	0		0	0	0
MqTZ-5445		20-24	Female	1:00	No	0	0	0	0	0		0	0	0
MqTZ-5446		10-15	Female	1:00	No	0	0	0	0	0		0	0	0
MqTZ-5447		10-15	Female	2:00	No	0	0	0	0	0		0	0	0
MqTZ-5448		45-49	Female	1:00	No	0	0	0	0	0		0	0	0
MqTZ-5449		10-15	Female	1:00	No	0	0	0	0	0		0	0	0
MqTZ-5450		5-9	Female	1:00	No	1	0	2.87	1	38.76		0	0	0
MqTZ-5451		10-15	Male	0:30	No	0	0	0	0	0		0	0	0
MqTZ-5452		10-15	Male	0:15	No	0	0	0	0	0		0	0	0
MqTZ-5453		10-15	Female	1:00	No	0	0	0	0	0		0	0	0
MqTZ-5454		10-15	Male	1:00	No	0	0	0	0	0		0	0	0
MqTZ-5455		10-15	Male	0:10	No	0	0	0	0	0		0	0	0
MqTZ-5456		10-15	Male	0:10	No	0	0	0	0	0		0	0	0
MqTZ-5457		10-15	Male	0:10	No	0	0	0	0	0		0	0	0
MqTZ-5458		10-15	Male	0:15	No	2	0	1106.23	0	29.2		0	0	0
MqTZ-5459		10-15	Male	1:00	No	0	0	0	0	0		0	0	0
MqTZ-5460		10-15	Male	2:00	No	0	0	0	0	0		0	0	0
MqTZ-5461		20-24	Female	0:30	No	0	0	0	0	0		0	0	0
MqTZ-5462		20-24	Female	1:00	No	0	0	0	0	0		0	0	0
MqTZ-5463		35-39	Female	0:30	No	0	0	0	0	0		0	0	0
MqTZ-5464		30-34	Female	0:40	No	0	0	0	0	0		0	0	0
MqTZ-5465		20-24	Female	0:45	No	0	0	0	0	0		0	0	0
MqTZ-5466		25-29	Female	0:30	No	0	0	0	0	0		0	0	0
MqTZ-5467		5-9	Male	0:45	No	0	0	0	0	0		0	0	0
MqTZ-5468		30-34	Female	0:30	No	0	0	0	0	0		0	0	0
MqTZ-5469		20-24	Male	0:30	No	0	0	0	0	0		0	0	0
MqTZ-5470		30-34	Male	0:20	No	0	0	0	0	0		0	0	0
MqTZ-5471		10-15	Female	0:20	No	0	0	0	0	0		0	0	0
MqTZ-5472		10-15	Male	1:30	No	0	0	0	0	0		0	0	0
MqTZ-5473		10-15	Female	0:20	No	0	0	0	0	0		0	0	0
MqTZ-5474		10-15	Female	0:20	No	0	0	0	0	0		0	0	0
MqTZ-5475		10-15	Female	2:00	No	0	0	0	0	0		0	0	0
MqTZ-5476		5-9	Female	1:00	No	0	0	0	0	0		0	0	0
MqTZ-5477		10-15	Male	1:00	No	0	0	0	1	0		0	0	0
MqTZ-5478		10-15	Male	1:00	No	0	0	0	0	0		0	0	0
MqTZ-5479		15-19	Male	0:20	No	0	0	0	0	0		0	0	0
MqTZ-5480		15-19	Male	1:00	No	0	0	0	0	0		0	0	0
MqTZ-5481		10-15	Male	0:20	No	0	0	0	0	0		0	0	0
MqTZ-5482		10-15	Male	0:25	No	0	0	0	0	0		0	0	0
MqTZ-5483		10-15	Female	0:30	No	2	0	107463.41	1	22.44		0	0	0
MqTZ-5484		10-15	Male	1:00	No	0	0	0	0	0		0	0	0
MqTZ-5485		10-15	Male	1:00	No	2	0	534.28	1	30.03		0	0	0
MqTZ-5486		10-15	Female	1:00	No	0	0	0	0	0		0	0	0
MqTZ-5487		10-15	Male	0:15	No	2	0	23753.18	1	24.6		0	0	0
MqTZ-5488		20-24	Female	0:15	No	0	0	0	0	0		0	0	0
MqTZ-5489		30-34	Female	0:10	No	0	0	0	0	0		0	0	0
MqTZ-5490		10-15	Female	0:45	No	0	0	0	0	0		0	0	0
MqTZ-5491		10-15	Female	0:45	No	0	0	0	0	0		0	0	0
MqTZ-5492		10-15	Male	1:00	No	0	0	0	0	0		0	0	0
MqTZ-5493	MqTZ-5493	15-19	Male	0:10	No	0	0	0	0	0		0	0	0
MqTZ-5494		10-15	Female	0:10	No	0	0	0	0	0		0	0	0
MqTZ-5495		10-15	Female	0:10	No	0	0	0	0	0		0	0	0
MqTZ-5496		10-15	Male	0:20	No	0	0	0	0	0		0	0	0
MqTZ-5497		10-15	Male	0:20	No	0	0	0	0	0		0	0	0
MqTZ-5498		10-15	Male	0:30	No	2	0	2001.55	1	28.14		0	0	0
MqTZ-5499		5-9	Female	0:30	No	0	0	0	0	0		0	0	0
MqTZ-5500		5-9	Male	0:30	No	0	0	0	0	0		0	0	0
MqTZ-5501		20-24	Female	1:00	No	0	0	0	0	0		0	0	0
MqTZ-5502		35-39	Female	0:20	No	0	0	0	0	0		0	0	0
MqTZ-5503		20-24	Female	1:00	No	0	0	0	0	0		0	0	0
MqTZ-5504		30-34	Female	1:00	No	0	0	0	0	0		0	0	0
MqTZ-5505		50-54	Female	0:40	No	0	0	0	0	0		0	0	0
MqTZ-5506		20-24	Female	0:45	No	0	0	0	0	0		0	0	0
MqTZ-5507		30-34	Female	0:30	No	0	0	0	0	0		0	0	0
MqTZ-5508		10-15	Male	0:15	No	2	0	30085.23	1	24.35		0	0	0
MqTZ-5509		25-29	Female	0:45	No	0	0	0	0	0		0	0	0
MqTZ-5510		60-64	Female	0:10	No	1	0	1.41	0	38.39		0	0	0
MqTZ-5511		5-9	Female	0:10	No	0	0	0	0	0		0	0	0
MqTZ-5512		30-34	Female	0:10	No	0	0	0	0	0		0	0	0
MqTZ-5513		30-34	Female	0:30	No	0	0	0	0	0		0	0	0
MqTZ-5514		20-24	Female	1:00	No	1	0	0.45	0	38.7		0	0	0
MqTZ-5515		20-24	Female	0:40	No	0	0	0	0	0		0	0	0
MqTZ-5516		10-15	Female	0:30	No	2	0	35930.67	1	24.1		0	0	0
MqTZ-5517		50-54	Male	0:45	No	0	0	0	0	0		0	0	0
MqTZ-5518		40-44	Male	1:00	No	0	0	0	0	0		0	0	0
MqTZ-5519		70-74	Female	1:00	No	0	0	0	0	0		0	0	0
MqTZ-5520		40-44	Female	1:00	No	0	0	0	0	0		0	0	0
MqTZ-5521		20-24	Female	0:30	No	0	0	0	0	0		0	0	0
MqTZ-5522		35-39	Female	1:00	No	0	0	0	0	0		0	0	0
MqTZ-5523		40-44	Male	0:30	No	0	0	0	0	0		0	0	0
MqTZ-5524		25-29	Female	0:40	No	0	0	0	0	0		0	0	0
MqTZ-5525		30-34	Female	0:30	No	0	0	0	0	0		0	0	0
MqTZ-5526		5-9	Female	0:20	No	0	0	0	0	0		0	0	0
MqTZ-5527		5-9	Female	0:20	No	2	0	4060.04	1	27.17		0	0	0
MqTZ-5528	MqTZ-5528	25-29	Female	0:15	No	1	0	4.21	0	36.85		0	0	0
MqTZ-5529	MqTZ-5529	10-15	Female	0:20	No	2	0	4118.13	0	27.15		0	0	0
MqTZ-5530		10-15	Female	1:00	No	2	0	114.85	0	32.19		0	0	0
MqTZ-5531		10-15	Female	2:00	No	0	0	0	0	0		0	0	0
MqTZ-5532		10-15	Female	2:00	No	0	0	0	0	0		0	0	0
MqTZ-5533		10-15	Female	1:00	No	2	0	631.54	1	29.79		0	0	0
MqTZ-5534		10-15	Female	1:00	No	0	0	0	0	0		0	0	0
MqTZ-5535		15-19	Male	0:40	No	0	0	0	0	0		0	0	0
MqTZ-5536		10-15	Male	0:15	No	0	0	0	0	0		0	0	0
MqTZ-5537		10-15	Male	1:00	No	0	0	0	0	0		0	0	0
MqTZ-5538		10-15	Male	0:10	No	0	1	0	0	0	37.4	1	0	0
MqTZ-5539		10-15	Female	0:10	No	2	0	9.6	0	35.69		0	0	0
MqTZ-5540		10-15	Male	1:00	No	0	0	0	0	0		0	0	0
MqTZ-5541		10-15	Male	0:30	No	0	0	0	0	0		0	0	0
MqTZ-5542		10-15	Male	0:10	No	0	0	0	0	0		0	0	0
MqTZ-5543		10-15	Female	1:10	No	0	0	0	0	0		0	0	0
MqTZ-5544		15-19	Female	0:10	No	0	0	0	0	0		0	0	0
MqTZ-5545		20-24	Female	1:00	No	2	1	93.6	1	31.25	33.82	0	1	0	48.19
MqTZ-5546		40-44	Female	1:00	No	0	0	0	0	0		0	0	0
MqTZ-5547		15-19	Female	0:40	No	0	0	0	0	0		0	0	0
MqTZ-5548		30-34	Female	0:30	No	0	0	0	0	0		0	0	0
MqTZ-5549		20-24	Male	0:30	No	0	1	0	0	0	39.58	1	0	0
MqTZ-5550		5-9	Male	0:30	No	0	1	0	0	0	40.07	0	1	1	40.05	49.47
MqTZ-5551		20-24	Female	0:20	No	0	0	0	0	0		0	0	0
MqTZ-5552		30-34	Female	0:10	No	0	0	0	0	0		0	0	0
MqTZ-5553		30-34	Female	1:00	No	0	0	0	0	0		0	0	0
MqTZ-5554		45-49	Male	0:15	No	0	1	0	0	0	32.25	0	1	1	42.35	35.19
MqTZ-5555		25-29	Female	0:25	No	0	0	0	0	0		0	0	0
MqTZ-5556		45-49	Male	0:10	No	0	1	0	0	0	39.44	0	1	1	41.97	46.15
MqTZ-5557		5-9	Female	0:25	No	2	1	20098.1	1	23.69	40.65	0	0	1		45.32
MqTZ-5558		45-49	Male	0:25	No	0	1	0	0	0	39.7	0	1	1	40.59	41.66
MqTZ-5559		10-15	Male	1:00	No	0	0	0	0	0		0	0	0
MqTZ-5560		15-19	Male	1:00	No	0	0	0	0	0		0	0	0
MqTZ-5561		10-15	Male	2:00	No	0	0	0	0	0		0	0	0
MqTZ-5562	MqTZ-5562	10-15	Male	1:00	No	2	0	239.87	0	29.92		0	0	0
MqTZ-5563		10-15	Male	1:00	No	0	0	0	1	0		0	0	0
MqTZ-5564		10-15	Male	1:00	No	0	0	0	0	0		0	0	0
MqTZ-5565		15-19	Male	0:20	No	0	0	0	0	0		0	0	0
MqTZ-5566		10-15	Female	0:45	No	0	0	0	0	0		0	0	0
MqTZ-5567		10-15	Male	0:40	No	0	0	0	0	0		0	0	0
MqTZ-5568		10-15	Female	1:00	No	0	0	0	0	0		0	0	0
MqTZ-5569		5-9	Female	0:15	No	0	0	0	0	0		0	0	0
MqTZ-5570		40-44	Male	0:05	No	0	1	0	0	0	37.46	0	1	1	39.7	42.53
MqTZ-5571		10-15	Female	1:00	No	0	0	0	0	0		0	0	0
MqTZ-5572		10-15	Female	1:00	No	0	0	0	1	0		0	0	0
MqTZ-5573		10-15	Female	0:10	No	0	1	0	0	0	39.1	0	1	0	39.18
MqTZ-5574		10-15	Male	0:40	No	0	0	0	0	0		0	0	0
MqTZ-5575		10-15	Male	0:40	No	0	0	0	0	0		0	0	0
MqTZ-5576		10-15	Male	0:30	No	2	0	8631.82	1	24.88		0	0	0
MqTZ-5577		15-19	Male	0:10	No	0	0	0	0	0		0	0	0
MqTZ-5578		10-15	Male	0:15	No	2	0	1337.91	1	27.5		0	0	0
MqTZ-5579		25-29	Female	1:00	No	0	0	0	0	0		0	0	0
MqTZ-5580		70-74	Male	0:30	No	0	0	0	0	0		0	0	0
MqTZ-5581		40-44	Female	0:30	No	0	1	0	0	0	35.24	0	1	0	47.78
MqTZ-5582		25-29	Female	0:40	No	0	0	0	0	0		0	0	0
MqTZ-5583		70-74	Female	0:40	No	0	0	0	0	0		0	0	0
MqTZ-5584		50-54	Female	1:00	No	0	0	0	0	0		0	0	0
MqTZ-5585		35-39	Female	0:10	No	0	0	0	0	0		0	0	0
MqTZ-5586		30-34	Female	0:20	No	0	0	0	0	0		0	0	0
MqTZ-5587		35-39	Male	0:15	No	2	0	19.76	0	33.44		0	0	0
MqTZ-5588		35-39	Female	0:10	No	0	0	0	0	0		0	0	0
MqTZ-5589		5-9	Male	0:10	No	2	0	93861.34	1	21.52		0	0	0
MqTZ-5590		10-15	Male	0:10	No	0	0	0	0	0		0	0	0
MqTZ-5591		15-19	Female	1:00	No	0	0	0	0	0		0	0	0
MqTZ-5592		20-24	Male	0:10	No	2	0	2.01	0	36.66		0	0	0
MqTZ-5593		35-39	Female	0:20	No	0	0	0	0	0		0	0	0
MqTZ-5594		10-15	Female	0:40	No	0	0	0	0	0		0	0	0
MqTZ-5595		10-15	Female	1:00	No	0	0	0	0	0		0	0	0
MqTZ-5596		10-15	Female	0:30	No	0	0	0	0	0		0	0	0
MqTZ-5597		10-15	Female	0:40	No	0	0	0	0	0		0	0	0
MqTZ-5598		10-15	Male	1:00	No	0	0	0	0	0		0	0	0
MqTZ-5599		30-34	Female	0:05	No	0	0	0	0	0		0	0	0
MqTZ-5600		15-19	Female	1:00	No	0	0	0	1	0		0	0	0
MqTZ-5601		10-15	Male	0:15	No	0	0	0	0	0		0	0	0
MqTZ-5602		10-15	Female	0:15	No	0	0	0	0	0		0	0	0
MqTZ-5603		10-15	Male	0:40	No	0	1	0	0	0	31.69	1	0	0
MqTZ-5604		45-49	Female	0:20	No	0	0	0	0	0		0	0	0
MqTZ-5605		10-15	Female	0:30	No	0	0	0	0	0		0	0	0
MqTZ-5606		15-19	Male	0:20	No	0	0	0	0	0		0	0	0
MqTZ-5607		15-19	Male	0:20	No	0	0	0	0	0		0	0	0
MqTZ-5608		15-19	Male	0:20	No	0	0	0	0	0		0	0	0
MqTZ-5609		30-34	Male	0:40	No	0	0	0	0	0		0	0	0
MqTZ-5610		20-24	Female	1:00	No	0	0	0	0	0		0	0	0
MqTZ-5611		20-24	Female	0:30	No	0	0	0	0	0		0	0	0
MqTZ-5612		50-54	Female	0:15	No	0	0	0	0	0		0	0	0
MqTZ-5613		25-29	Female	0:10	No	0	0	0	0	0		0	0	0
MqTZ-5614		30-34	Male	1:00	No	0	0	0	0	0		0	0	0
MqTZ-5615		20-24	Female	0:40	No	2	1	70.71	1	31.64	39.8	0	0	0
MqTZ-5616		60-64	Male	0:30	No	0	0	0	0	0		0	0	0
MqTZ-5617		25-29	Female	0:05	No	0	0	0	0	0		0	0	0
MqTZ-5618		10-15	Female	1:00	No	0	0	0	0	0		0	0	0
MqTZ-5619		10-15	Male	0:20	No	0	0	0	0	0		0	0	0
MqTZ-5620		10-15	Male	1:00	No	2	0	268.74	1	29.76		0	0	0
MqTZ-5621		10-15	Male	1:00	No	0	0	0	0	0		0	0	0
MqTZ-5622		10-15	Male	1:00	No	0	0	0	0	0		0	0	0
MqTZ-5623		10-15	Female	1:00	No	0	0	0	0	0		0	0	0
MqTZ-5624		30-34	Female	0:10	No	0	0	0	0	0		0	0	0
MqTZ-5625	MqTZ-5625	10-15	Female	1:00	No	2	0	1854.87	0	27.04		0	0	0
MqTZ-5626		10-15	Female	0:10	No	0	1	0	0	0	33.9	0	1	0	37.81
MqTZ-5627		10-15	Female	0:15	No	0	0	0	0	0		0	0	0
MqTZ-5628		10-15	Male	1:00	No	0	0	0	0	0		0	0	0
MqTZ-5629		5-9	Male	1:00	No	0	0	0	0	0		0	0	0
MqTZ-5630		10-15	Male	0:30	No	2	0	342.14	1	29.42		0	0	0
MqTZ-5631		10-15	Male	1:00	No	0	0	0	0	0		0	0	0
MqTZ-5632		10-15	Male	0:30	No	0	0	0	0	0		0	0	0
MqTZ-5633	MqTZ-5633	10-15	Male	0:30	No	2	0	1752.41	0	27.12		0	0	0
MqTZ-5634		10-15	Male	0:40	No	0	1	0	0	0	36.08	0	1	0	40.06
MqTZ-5635		10-15	Male	1:00	No	0	0	0	0	0		0	0	0
MqTZ-5636		10-15	Male	0:20	No	0	0	0	0	0		0	0	0
MqTZ-5637		10-15	Male	0:30	No	2	0	10493.62	1	24.6		0	0	0
MqTZ-5638		10-15	Male	0:30	No	0	0	0	0	0		0	0	0
MqTZ-5639		40-44	Female	1:00	No	0	0	0	0	0		0	0	0
MqTZ-5640		25-29	Female	1:00	No	0	0	0	0	0		0	0	0
MqTZ-5641		45-49	Male	0:30	No	2	0	1592.2	1	27.26		0	0	0
MqTZ-5642		35-39	Female	0:15	No	0	0	0	0	0		0	0	0
MqTZ-5643		20-24	Female	0:20	No	0	0	0	0	0		0	0	0
MqTZ-5644		20-24	Male	0:20	No	0	0	0	0	0		0	0	0
MqTZ-5645		30-34	Female	0:40	No	0	0	0	0	0		0	0	0
MqTZ-5646		5-9	Female	0:20	No	0	0	0	0	0		0	0	0
MqTZ-5647		10-15	Female	1:00	No	0	0	0	0	0		0	0	0
MqTZ-5648		5-9	Female	1:00	No	0	0	0	0	0		0	0	0
MqTZ-5649		10-15	Female	0:40	No	0	0	0	0	0		0	0	0
MqTZ-5650		10-15	Female	0:20	No	0	0	0	0	0		0	0	0
MqTZ-5651		10-15	Female	1:00	No	0	0	0	0	0		0	0	0
MqTZ-5652		10-15	Female	0:40	No	0	0	0	0	0		0	0	0
MqTZ-5653		10-15	Female	0:15	No	0	0	0	0	0		0	0	0
MqTZ-5654		10-15	Female	1:00	No	0	0	0	0	0		0	0	0
MqTZ-5655		10-15	Female	1:00	No	0	0	0	0	0		0	0	0
MqTZ-5656		10-15	Female	0:20	No	0	0	0	0	0		0	0	0
MqTZ-5657	MqTZ-5657	10-15	Male	0:10	No	2	0	2760.85	0	26.48		0	0	0
MqTZ-5658		10-15	Female	0:20	No	0	0	0	0	0		0	0	0
MqTZ-5659		10-15	Male	1:00	No	2	0	1232.98	1	27.62		0	0	0
MqTZ-5660		10-15	Female	0:10	No	0	0	0	0	0		0	0	0
MqTZ-5661		10-15	Female	1:00	No	0	0	0	0	0		0	0	0
MqTZ-5662		10-15	Male	0:15	No	0	1	0	0	0	36.95	0	1	0	39.17
MqTZ-5663		10-15	Female	0:20	No	0	0	0	0	0		0	0	0
MqTZ-5664		30-34	Female	0:30	No	0	0	0	0	0		0	0	0
MqTZ-5665		55-59	Female	1:00	No	0	0	11.14	1	36.59		0	0	0
MqTZ-5666		30-34	Male	1:00	No	2	0	1005.19	0	29.35		0	0	0
MqTZ-5667		35-39	Female	0:15	No	1	0	7.69	0	37.18		0	0	0
MqTZ-5668		20-24	Female	0:20	No	0	0	0	0	0		0	0	0
MqTZ-5669		30-34	Female	0:20	No	0	0	0	0	0		0	0	0
MqTZ-5670		40-44	Female	0:40	No	0	0	0	0	0		0	0	0
MqTZ-5671		30-34	Female	0:10	No	1	0	8.99	0	36.93		0	0	0
MqTZ-5672		25-29	Female	0:15	No	0	0	0	0	0		0	0	0
MqTZ-5673		55-59	Male	0:20	No	2	0	40.11	0	34.53		0	0	0
MqTZ-5674		40-44	Female	0:40	No	0	0	0	0	0		0	0	0
MqTZ-5675		30-34	Female	0:40	No	2	1	37.22	0	34.65	41.26	1	0	0
MqTZ-5676		35-39	Female	1:00	No	1	0	9.56	0	36.83		0	0	0
MqTZ-5677		10-15	Male	0:20	No	2	0	1637.82	1	28.56		0	0	0
MqTZ-5678		40-44	Male	0:20	No	2	0	594.33	1	30.19		0	0	0
MqTZ-5679		15-19	Male	0:30	No	0	0	0	0	0		0	0	0
MqTZ-5680		10-15	Male	1:00	No	0	0	0	0	0		0	0	0
MqTZ-5681		10-15	Male	1:00	No	0	0	0	0	0		0	0	0
MqTZ-5682		10-15	Male	0:10	No	0	0	0	0	0		0	0	0
MqTZ-5683		10-15	Male	0:10	No	0	0	0	0	0		0	0	0
MqTZ-5684		15-19	Male	1:00	No	0	0	0	0	0		0	0	0
MqTZ-5685		10-15	Male	1:00	No	0	0	0	0	0		0	0	0
MqTZ-5686		10-15	Male	1:00	No	0	0	0	0	0		0	0	0
MqTZ-5687		10-15	Male	1:00	No	0	0	0	0	0		0	0	0
MqTZ-5688		10-15	Male	0:20	No	0	1	0	0	0	37.17	1	0	0
MqTZ-5689		10-15	Male	1:00	No	0	0	0	0	0		0	0	0
MqTZ-5690		10-15	Female	0:30	No	0	0	0	0	0		0	0	0
MqTZ-5691	MqTZ-5691	15-19	Female	1:00	No	2	0	186.35	0	32.06		0	0	0
MqTZ-5692		15-19	Female	0:20	No	2	0	24.62	0	35.31		0	0	0
MqTZ-5693		25-29	Female	0:20	No	0	1	0	0	0	34.68	0	0	0
MqTZ-5694		50-54	Male	0:20	No	0	0	0	0	0		0	0	0
MqTZ-5695		35-39	Female	0:15	No	2	0	282.67	1	31.39		0	0	0
MqTZ-5696		30-34	Female	0:20	No	0	0	0	0	0		0	0	0
MqTZ-5697		25-29	Female	0:20	No	0	0	0	0	0		0	0	0
MqTZ-5698		25-29	Male	0:20	No	0	0	0	0	0		0	0	0
MqTZ-5699		50-54	Female	0:15	No	0	0	0	0	0		0	0	0
MqTZ-5700		30-34	Female	0:10	No	0	0	0	0	0		0	0	0
MqTZ-5701		20-24	Female	0:15	No	0	0	0	0	0		0	0	0
MqTZ-5702		35-39	Female	0:30	No	0	0	0	0	0		0	0	0
MqTZ-5703		10-15	Female	0:10	No	0	0	0	0	0		0	0	0
MqTZ-5704		10-15	Female	0:10	No	0	0	0	0	0		0	0	0
MqTZ-5705		10-15	Female	1:00	No	0	0	0	0	0		0	0	0
MqTZ-5706		10-15	Female	0:20	No	0	0	0	0	0		0	0	0
MqTZ-5707		10-15	Female	1:00	No	0	0	0	0	0		0	0	0
MqTZ-5708	MqTZ-5708	10-15	Female	1:00	No	1	0	4.71	0	37.97		0	0	0
MqTZ-5709		10-15	Female	1:00	No	0	0	0	0	0		0	0	0
MqTZ-5710		15-19	Male	1:00	No	0	0	0	0	0		0	0	0
MqTZ-5711		10-15	Male	0:30	No	0	0	0	0	0		0	0	0
MqTZ-5712		10-15	Male	0:20	No	0	0	0	0	0		0	0	0
MqTZ-5713		10-15	Male	0:40	No	0	0	0	0	0		0	0	0
MqTZ-5714		10-15	Male	1:00	No	0	0	0	0	0		0	0	0
MqTZ-5715		5-9	Female	1:00	No	0	0	0	0	0		0	0	0
MqTZ-5716		60-64	Male	1:00	No	0	0	0	0	0		0	0	0
MqTZ-5717		20-24	Male	0:15	No	2	0	69641.74	1	22.53		0	0	0
MqTZ-5718		55-59	Male	0:20	No	1	0	4.13	0	38.18		0	0	0
MqTZ-5719		25-29	Female	1:00	No	0	0	0	0	0		0	0	0
MqTZ-5720		65-69	Female	0:20	No	0	0	0	0	0		0	0	0
MqTZ-5721		40-44	Female	0:15	No	2	0	1079.72	1	29.23		0	0	0
MqTZ-5722		20-24	Female	0:30	No	0	0	0	0	0		0	0	0
MqTZ-5723		45-49	Female	0:20	No	0	0	0	0	0		0	0	0
MqTZ-5724		65-69	Female	1:00	No	0	0	0	0	0		0	0	0
MqTZ-5725	MqTZ-5725	40-44	Female	1:00	No	1	0	1.05	0	38.13		0	0	0
MqTZ-5726		10-15	Male	0:45	No	0	0	0	0	0		0	0	0
MqTZ-5727		10-15	Male	0:45	No	2	0	424.42	1	29.37		0	0	0
MqTZ-5728		10-15	Male	1:00	No	0	0	0	0	0		0	0	0
MqTZ-5729		5-9	Male	1:00	No	0	0	0	0	0		0	0	0
MqTZ-5730		10-15	Female	0:20	No	0	0	0	0	0		0	0	0
MqTZ-5731		10-15	Female	0:45	No	0	0	0	0	0		0	0	0
MqTZ-5732		5-9	Female	1:00	No	0	0	0	0	0		0	0	0
MqTZ-5733		40-44	Male	1:00	No	0	0	0	0	0		0	0	0
MqTZ-5734		10-15	Male	0:15	No	0	0	0	0	0		0	0	0
MqTZ-5735		10-15	Male	0:30	No	0	0	0	0	0		0	0	0
MqTZ-5736		15-19	Male	0:45	No	0	0	0	0	0		0	0	0
MqTZ-5737		10-15	Male	0:45	No	0	0	0	0	0		0	0	0
MqTZ-5738		25-29	Female	0:20	No	0	0	0	0	0		0	0	0
MqTZ-5739		15-19	Female	0:30	No	2	0	331.62	1	29.73		0	0	0
MqTZ-5740		15-19	Female	0:40	No	0	0	0	0	0		0	0	0
MqTZ-5741		40-44	Female	1:00	No	0	0	0	0	0		0	0	0
MqTZ-5742		60-64	Female	1:00	No	0	0	0	0	0		0	0	0
MqTZ-5743		30-34	Female	0:15	No		0		0			0	0	0
MqTZ-5744		40-44	Female	0:10	No	0	0	0	0	0		0	0	0
MqTZ-5745		60-64	Female	0:20	No	0	0	0	0	0		0	0	0
MqTZ-5746		25-29	Female	0:30	No	0	0	0	0	0		0	0	0
MqTZ-5747		35-39	Male	0:30	No	0	0	0	0	0		0	0	0
MqTZ-5748		50-54	Female	0:10	No	0	0	0	0	0		0	0	0
MqTZ-5749		5-9	Male	0:05	No	0	0	0	0	0		0	0	0
MqTZ-5750		15-19	Male	0:10	No	0	0	0	0	0		0	0	0
MqTZ-5751		10-15	Male	1:00	No	0	0	0	0	0		0	0	0
MqTZ-5752		10-15	Female	1:00	No	0	0	0	0	0		0	0	0
MqTZ-5753		10-15	Female	0:40	No	0	0	0	0	0		0	0	0
MqTZ-5754		10-15	Male	0:20	No	0	0	0	0	0		0	0	0
MqTZ-5755		10-15	Female	1:00	No	2	0	646.93	1	28.75		0	0	0
MqTZ-5756		10-15	Female	0:15	No	1	0	1.18	0	37.96		0	0	0
MqTZ-5757		10-15	Female	1:00	No	0	0	0	0	0		0	0	0
MqTZ-5758		10-15	Female	0:15	No	0	0	0	0	0		0	0	0
MqTZ-5759		10-15	Male	1:00	No	0	0	0	0	0		0	0	0
MqTZ-5760	MqTZ-5760	10-15	Female	1:00	No	2	0	35.26	0	33		0	0	0
MqTZ-5761		10-15	Female	0:45	No	0	0	0	0	0		0	0	0
MqTZ-5762		10-15	Female	0:10	No	0	1	0	0	0	33.55	0	1	1	39.6	46.94
MqTZ-5763		10-15	Female	1:00	No	0	0	0	0	0		0	0	0
MqTZ-5764		10-15	Female	0:20	No	0	0	0	0	0		0	0	0
MqTZ-5765	MqTZ-5765	10-15	Male	0:30	No	2	0	59.16	0	32.24		0	0	0
MqTZ-5766		10-15	Male	0:15	No	0	0	0	0	0		0	0	0
MqTZ-5767	MqTZ-5767	10-15	Male	0:20	No	0	0	0	0	0		0	0	0
MqTZ-5768		20-24	Female	0:30	No	0	1	0	0	0	39.6	0	1	0	38.72
MqTZ-5769		30-34	Female	1:30	No	2	1	120.66	0	31.2	35.33	0	0	0
MqTZ-5770		35-39	Female	0:30	No	0	0	0	0	0		0	0	0
MqTZ-5771		45-49	Female	1:00	No	0	0	0	0	0		0	0	0
MqTZ-5772		40-44	Female	1:00	No	2	0	98.24	1	31.5		0	0	0
MqTZ-5773		35-39	Female	1:00	No	0	0	0	0	0		0	0	0
MqTZ-5774		15-19	Female	0:45	No	0	0	0	0	0		0	0	0
MqTZ-5775		20-24	Female	0:30	No	0	0	0	0	0		0	0	0
MqTZ-5776		40-44	Female	1:00	No	0	0	0	0	0		0	0	0
MqTZ-5777		40-44	Female	0:30	No	0	0	0	0	0		0	0	0
MqTZ-5778		25-29	Female	2:00	No	0	0	0	0	0		0	0	0
MqTZ-5779		20-24	Female	1:00	No	0	0	0	0	0		0	0	0
MqTZ-5780		30-34	Female	1:00	No	0	0	0	0	0		0	0	0
MqTZ-5781		25-29	Female	0:30	No	0	1	0	0	0	39.08	0	1	0	38.88	49.17
MqTZ-5782		20-24	Female	0:30	No	0	0	0	0	0		0	0	0
MqTZ-5783		20-24	Female	0:30	No	0	0	0	0	0		0	0	0
MqTZ-5784		50-54	Male	0:45	No	0	0	0	0	0		0	0	0
MqTZ-5785		5-9	Female	0:15	No	0	0	0	0	0		0	0	0
MqTZ-5786		40-44	Male	0:10	No	2	0	133.72	0	31.5		0	0	0
MqTZ-5787		5-9	Female	0:15	No	0	0	0	0	0		0	0	0
MqTZ-5788		10-15	Female	0:20	No	0	0	0	0	0		0	0	0
MqTZ-5789		5-9	Male	0:20	No	2	0	6.08	0	36.33		0	0	0
MqTZ-5790		5-9	Female	0:30	No	0	0	0	0	0		0	0	0
MqTZ-5791	MqTZ-5791	40-44	Female	1:00	No	2	0	46.83	0	33.14		0	0	0
MqTZ-5792	MqTZ-5792	35-39	Female	1:00	No	2	0	11.83	0	35.29		0	0	0
MqTZ-5793	MqTZ-5793	25-29	Female	0:20	No	2	0	28.25	0	33.93		0	0	0
MqTZ-5794		5-9	Male	0:20	No	0	0	0	0	0		0	0	0
MqTZ-5795		5-9	Male	1:00	No	0	0	0	0	0		0	0	0
MqTZ-5796		10-15	Male	0:20	No	0	0	0	0	0		0	0	0
MqTZ-5797		10-15	Male	0:20	No	0	0	0	0	0		0	0	0
MqTZ-5798		10-15	Male	0:20	No	1	0	2.04	0	38.04		0	0	0
MqTZ-5799		15-19	Male	1:00	No	0	0	0	0	0		0	0	0
MqTZ-5800		10-15	Male	1:00	No	0	0	0	0	0		0	0	0
MqTZ-5801		10-15	Male	0:30	No	1	0	1.9	0	38.15		0	0	0
MqTZ-5802		5-9	Male	0:30	No	0	0	0	0	0		0	0	0
MqTZ-5803		5-9	Male	0:15	No	0	0	0	0	0		0	0	0
MqTZ-5804		45-49	Female	1:00	No	0	0	0	0	0		0	0	0
MqTZ-5805		10-15	Male	0:10	No	0	0	0	0	0		0	0	0
MqTZ-5806		10-15	Male	0:10	No	0	0	0	0	0		0	0	0
MqTZ-5807		10-15	Female	0:20	No	2	0	1363.99	0	27.87		0	0	0
MqTZ-5808		5-9	Female	0:20	No	2	0	33535.02	0	22.87		0	0	0
MqTZ-5809		50-54	Male	1:00	No	0	0	0	0	0		0	0	0
MqTZ-5810		50-54	Male	1:00	No	0	0	0	0	0		0	0	0
MqTZ-5811		25-29	Female	1:00	No	0	0	0	0	0		0	0	0
MqTZ-5812		15-19	Male	1:30	No	0	0	0	0	0		0	0	0
MqTZ-5813		60-64	Male	0:15	No	0	0	0	0	0		0	0	0
MqTZ-5814		30-34	Female	0:30	No	0	0	0	0	0		0	0	0
MqTZ-5815		30-34	Female	0:45	No	0	0	0	0	0		0	0	0
MqTZ-5816		20-24	Female	0:15	No	0	0	0	0	0		0	0	0
MqTZ-5817		20-24	Female	1:00	No	0	0	0	0	0		0	0	0
MqTZ-5818		35-39	Female	0:30	No	0	0	0	0	0		0	0	0
MqTZ-5819		35-39	Female	1:00	No	0	0	0	0	0		0	0	0
MqTZ-5820		20-24	Female	0:30	No	0	0	0	0	0		0	0	0
MqTZ-5821		55-59	Female	0:30	No	0	0	0	0	0		0	0	0
MqTZ-5822		20-24	Female	1:00	No	0	0	0	0	0		0	0	0
MqTZ-5823		35-39	Female	1:00	No	0	0	0	0	0		0	0	0
MqTZ-5824		25-29	Female	2:00	No	0	0	0	0	0		0	0	0
MqTZ-5825		10-15	Female	0:20	No	0	0	0	0	0		0	0	0
MqTZ-5826		10-15	Female	1:00	No	0	0	0	0	0		0	0	0
MqTZ-5827		10-15	Female	0:15	No	0	0	0	0	0		0	0	0
MqTZ-5828		15-19	Female	1:00	No	0	0	0	0	0		0	0	0
MqTZ-5829		5-9	Male	1:00	No	0	0	0	0	0		0	0	0
MqTZ-5830		25-29	Female	1:00	No	0	0	0	0	0		0	0	0
MqTZ-5831		5-9	Female	1:00	No	2	0	185.89	1	31.28		0	0	0
MqTZ-5832		5-9	Female	1:00	No	0	0	0	0	0		0	0	0
MqTZ-5833		15-19	Male	0:20	No	0	0	0	0	0		0	0	0
MqTZ-5834		15-19	Male	0:20	No	0	0	0	0	0		0	0	0
MqTZ-5835		10-15	Male	0:40	No	0	0	0	0	0		0	0	0
MqTZ-5836		35-39	Female	0:30	No	2	0	39	0	33.52		0	0	0
MqTZ-5837		20-24	Male	1:00	No	0	0	0	0	0		0	0	0
MqTZ-5838		20-24	Female	0:30	No	0	0	0	0	0		0	0	0
MqTZ-5839		20-24	Male	0:30	No	0	0	0	0	0		0	0	0
MqTZ-5840		20-24	Female	0:30	No	0	0	0	0	0		0	0	0
MqTZ-5841		20-24	Female	0:30	No	0	0	0	0	0		0	0	0
MqTZ-5842		15-19	Female	0:20	No	2	0	15.31	0	34.89		0	0	0
MqTZ-5843		25-29	Female	0:30	No	0	0	0	0	0		0	0	0
MqTZ-5844		25-29	Female	1:00	No	0	0	0	0	0		0	0	0
MqTZ-5845		30-34	Female	0:30	No	0	0	0	0	0		0	0	0
MqTZ-5846		30-34	Female	2:00	No	0	0	0	0	0		0	0	0
MqTZ-5847		20-24	Female	0:30	No	0	0	0	0	0		0	0	0
MqTZ-5848		25-29	Female	1:00	No	0	0	0	0	0		0	0	0
MqTZ-5849		30-34	Female	2:00	No	0	0	0	0	0		0	0	0
MqTZ-5850		25-29	Female	0:45	No	0	0	0	0	0		0	0	0
MqTZ-5851		50-54	Female	1:00	No	0	0	0	0	0		0	0	0
MqTZ-5852		50-54	Male	0:30	No	0	0	0	0	0		0	0	0
MqTZ-5853		55-59	Male	0:30	No	2	2	19.43	0	34.55	39.94	0	1	0	38.61
MqTZ-5854		45-49	Female	0:30	No	0	0	0	0	0		0	0	0
MqTZ-5855		40-44	Female	0:30	No	0	0	0	0	0		0	0	0
MqTZ-5856		35-39	Female	0:30	No	0	2	0	0	0	38.21	1	0	0
MqTZ-5857		20-24	Male	0:10	No	0	0	0	0	0		0	0	0
MqTZ-5858		65-69	Female	1:00	No	0	0	0	0	0		0	0	0
MqTZ-5859		35-39	Female	0:05	No	0	0	0	0	0		0	0	0
MqTZ-5860		40-44	Female	0:10	No	0	0	0	0	0		0	0	0
MqTZ-5861		40-44	Male	1:00	No	0	0	0	0	0		0	0	0
MqTZ-5862		50-54	Female	1:00	No	0	0	0	0	0		0	0	0
MqTZ-5863		30-34	Female	1:00	No	0	0	0	0	0		0	0	0
MqTZ-5864		20-24	Female	0:45	No	0	0	0	0	0		0	0	0
MqTZ-5865		20-24	Female	0:30	No	0	0	0	1	0		0	0	0
MqTZ-5866		30-34	Female	0:30	No	0	0	0	0	0		0	0	0
MqTZ-5867		30-34	Female	0:30	No	0	0	0	0	0		0	0	0
MqTZ-5868		30-34	Female	0:30	No	0	0	0	0	0		0	0	0
MqTZ-5869		40-44	Male	0:15	No	0	0	0	0	0		0	0	0
MqTZ-5870		25-29	Female	0:15	No	0	0	0	0	0		0	0	0
MqTZ-5871		30-34	Male	0:15	No	0	0	0	0	0		0	0	0
MqTZ-5872		15-19	Female	1:00	No	0	0	0	0	0		0	0	0
MqTZ-5873		40-44	Female	1:00	No	0	0	0	0	0		0	0	0
MqTZ-5874		30-34	Female	1:00	No	0	0	0	0	0		0	0	0
MqTZ-5875		20-24	Female	1:00	No	0	0	0	0	0		0	0	0
MqTZ-5876		15-19	Female	1:00	No	0	0	0	0	0		0	0	0
MqTZ-5877		20-24	Female	0:30	No	0	0	0	0	0		0	0	0
MqTZ-5878		25-29	Female	0:30	No	0	0	0	0	0		0	0	0
MqTZ-5879		5-9	Male	0:30	No	0	1	0	0	0	32.43	0	0	1		42.3
MqTZ-5880		25-29	Female	1:00	No	0	0	0	0	0		0	0	0
MqTZ-5881		35-39	Female	1:00	No	0	0	0	0	0		0	0	0
MqTZ-5882		40-44	Female	0:45	No	0	0	0	0	0		0	0	0
MqTZ-5883		20-24	Female	0:30	No	0	0	0	0	0		0	0	0
MqTZ-5884		65-69	Female	0:45	No	2	0	43.59	1	33.38		0	0	0
MqTZ-5885		20-24	Female	0:30	No	0	0	0	0	0		0	0	0
MqTZ-5886		25-29	Female	2:00	No	0	0	0	0	0		0	0	0
MqTZ-5887		25-29	Female	1:00	No	0	0	0	0	0		0	0	0
MqTZ-5888		25-29	Female	0:30	No	1	0	2.11	0	37.76		0	0	0
MqTZ-5889		25-29	Female	0:45	No	0	0	0	0	0		0	0	0
MqTZ-5890		20-24	Female	0:30	No	0	0	0	0	0		0	0	0
MqTZ-5891		20-24	Female	1:00	No	0	0	0	0	0		0	0	0
MqTZ-5892		20-24	Female	0:30	No	0	0	0	0	0		0	0	0
MqTZ-5893		20-24	Female	0:30	No	0	0	0	0	0		0	0	0
MqTZ-5894		30-34	Female	0:15	No	0	0	0	0	0		0	0	0
MqTZ-5895		25-29	Male	1:00	No	0	0	0	0	0		0	0	0
MqTZ-5896		20-24	Female	1:00	No	0	0	0	0	0		0	0	0
MqTZ-5897		50-54	Female	0:05	No	0	0	0	0	0		0	0	0
MqTZ-5898		30-34	Female	1:00	No	0	0	0	0	0		0	0	0
MqTZ-5899		45-49	Female	0:15	No	0	0	0	0	0		0	0	0
MqTZ-5900		20-24	Female	0:45	No	0	0	0	0	0		0	0	0
MqTZ-5901		25-29	Female	0:15	No	0	0	0	0	0		0	0	0
MqTZ-5902		25-29	Female	0:30	No	0	0	0	0	0		0	0	0
MqTZ-5903		20-24	Female	0:15	No	0	0	0	0	0		0	0	0
MqTZ-5904		25-29	Female	0:30	No	0	0	0	0	0		0	0	0
MqTZ-5905		55-59	Female	1:00	No	0	0	0	0	0		0	0	0
MqTZ-5906		20-24	Female	0:15	No	0	0	0	0	0		0	0	0
MqTZ-5907		15-19	Female	0:15	No	0	0	0	0	0		0	0	0
MqTZ-5908		55-59	Female	0:30	No	0	0	0	0	0		0	0	0
MqTZ-5909		25-29	Female	1:00	No	0	0	0	0	0		0	0	0
MqTZ-5910		20-24	Female	0:45	No	0	0	0	0	0		0	0	0
MqTZ-5911		20-24	Female	1:00	No	0	0	0	0	0		0	0	0
MqTZ-5912		25-29	Male	0:30	No	2	0	16.01	0	34.83		0	0	0
MqTZ-5913		25-29	Female	1:00	No	0	0	0	0	0		0	0	0
MqTZ-5914		35-39	Female	0:30	No	0	0	0	0	0		0	0	0
MqTZ-5915		40-44	Female	1:00	No	0	0	0	0	0		0	0	0
MqTZ-5916		15-19	Male	1:00	No	0	0	0	0	0		0	0	0
MqTZ-5917		15-19	Female	1:00	No	0	0	0	0	0		0	0	0
MqTZ-5918		30-34	Female	0:30	No	2	0	17.64	0	34.69		0	0	0
MqTZ-5919		35-39	Female	0:30	No	0	0	0	0	0		0	0	0
MqTZ-5920		20-24	Female	0:30	No	0	0	0	0	0		0	0	0
MqTZ-5921		30-34	Female	0:45	No	0	0	0	0	0		0	0	0
MqTZ-5922		30-34	Male	0:30	No	0	0	0	0	0		0	0	0
MqTZ-5923		5-9	Male	0:30	No	0	0	0	0	0		0	0	0
MqTZ-5924		40-44	Female	0:45	No	0	0	0	0	0		0	0	0
MqTZ-5925		10-15	Female	1:00	No	2	0	472.23	1	29.93		0	0	0
MqTZ-5926		30-34	Female	1:00	No	2	0	3.49	0	37.03		0	0	0
MqTZ-5927		15-19	Male	1:00	No	2	0	208692.84	1	21.11		0	0	0
MqTZ-5928		45-49	Female	1:00	No	2	0	2.47	0	37.53		0	0	0
MqTZ-5929		10-15	Male	1:00	No	2	0	3.52	0	37.02		0	0	0
MqTZ-5930		10-15	Male	1:00	No	2	0	0.78	0	39.2		0	0	0
MqTZ-5931	MqTZ-5931	10-15	Female	1:00	No	2	0	760.5	0	29.24		0	0	0
MqTZ-5932		10-15	Female	0:20	No	1	0	1.09	0	38.71		0	0	0
MqTZ-5933		10-15	Female	0:45	No	0	0	0	0	0		0	0	0
MqTZ-5934		15-19	Female	0:30	No	1	0	1.21	0	38.57		0	0	0
MqTZ-5935		10-15	Female	0:45	No	1	0	0.63	0	39.51		0	0	0
MqTZ-5936		10-15	Male	0:20	No	2	0	82.57	0	32.45		0	0	0
MqTZ-5937		10-15	Female	0:20	No	0	0	0	0	0		0	0	0
MqTZ-5938		10-15	Male	1:00	No	1	0	1.17	0	38.62		0	0	0
MqTZ-5939		10-15	Male	0:10	No	0	0	0	0	0		0	0	0
MqTZ-5940		35-39	Male	0:30	No	0	0	0	0	0		0	0	0
MqTZ-5941		35-39	Female	0:30	No	0	0	0	0	0		0	0	0
MqTZ-5942		35-39	Female	1:00	No	0	0	0	0	0		0	0	0
MqTZ-5943		20-24	Female	1:00	No	0	0	0	0	0		0	0	0
MqTZ-5944		25-29	Female	1:00	No	0	0	0	0	0		0	0	0
MqTZ-5945		20-24	Male	0:45	No	0	0	0	0	0		0	0	0
MqTZ-5946		75-79	Female	0:45	No	0	0	0	0	0		0	0	0
MqTZ-5947		20-24	Female	0:40	No	2	0	44.5	0	33.35		0	0	0
MqTZ-5948		60-64	Female	0:40	No	0	0	0	0	0		0	0	0
MqTZ-5949		25-29	Female	1:00	No	0	0	0	0	0		0	0	0
MqTZ-5950		25-29	Female	1:00	No	0	0	0	0	0		0	0	0
MqTZ-5951		40-44	Female	0:45	No	0	0	0	0	0		0	0	0
MqTZ-5952		10-15	Female	1:00	No	0	0	0	0	0		0	0	0
MqTZ-5953		10-15	Female	1:00	No	0	0	0	0	0		0	0	0
MqTZ-5954	MqTZ-5954	10-15	Female	1:00	No	2	0	40.12	0	33.5		0	0	0
MqTZ-5955		10-15	Male	1:00	No	0	0	0	0	0		0	0	0
MqTZ-5956		10-15	Male	0:20	No	0	0	0	0	0		0	0	0
MqTZ-5957		10-15	Female	0:30	No	0	1	0	0	0	40.51	0	1	0	38.97
MqTZ-5958		15-19	Female	1:00	No	0	0	0	0	0		0	0	0
MqTZ-5959		10-15	Male	1:00	No	0	0	0	0	0		0	0	0
MqTZ-5960		10-15	Male	1:00	No	0	0	0	0	0		0	0	0
MqTZ-5961		10-15	Male	1:00	No	0	0	0	0	0		0	0	0
MqTZ-5962		5-9	Female	1:00	No	0	0	0	0	0		0	0	0
MqTZ-5963		30-34	Female	1:00	No	2	0	245.03	1	30.88		0	0	0
MqTZ-5964		5-9	Female	1:00	No	2	0	18804.49	0	24.59		0	0	0
MqTZ-5965		10-15	Female	0:45	No	0	0	0	0	0		0	0	0
MqTZ-5966		5-9	Female	0:45	No	0	0	0	0	0		0	0	0
MqTZ-5967		10-15	Male	0:30	No	0	0	0	0	0		0	0	0
MqTZ-5968		10-15	Female	0:30	No	0	0	0	0	0		0	0	0
MqTZ-5969		10-15	Female	0:15	No	0	0	0	0	0		0	0	0
MqTZ-5970		10-15	Male	1:00	No	0	0	0	0	0		0	0	0
MqTZ-5971		10-15	Female	0:40	No	0	0	0	0	0		0	0	0
MqTZ-5972		40-44	Female	0:10	No	0	0	0	0	0		0	0	0
MqTZ-5973		20-24	Female	0:30	No	0	0	0	0	0		0	0	0
MqTZ-5974		40-44	Female	0:45	No	0	0	0	0	0		0	0	0
MqTZ-5975		25-29	Female	0:30	No	0	0	0	0	0		0	0	0
MqTZ-5976		50-54	Female	0:30	No	2	0	18.45	1	34.62		0	0	0
MqTZ-5977	MqTZ-5977	25-29	Female	0:45	No	2	0	4891.07	0	26.54		0	0	0
MqTZ-5978	MqTZ-5978	30-34	Female	1:30	No	1	0	0.68	0	39.41		0	0	0
MqTZ-5979		45-49	Female	1:30	No	0	0	0	0	0		0	0	0
MqTZ-5980		30-34	Female	0:30	No	1	0	1.14	0	38.66		0	0	0
MqTZ-5981		40-44	Female	1:00	No	0	0	0	0	0		0	0	0
MqTZ-5982		40-44	Female	0:30	No	0	0	0	0	0		0	0	0
MqTZ-5983		15-19	Male	1:00	No	0	0	0	0	0		0	0	0
MqTZ-5984		35-39	Female	1:00	No	2	0	15.63	0	34.86		0	0	0
MqTZ-5985		5-9	Female	1:00	No	0	0	0	0	0		0	0	0
MqTZ-5986		10-15	Male	1:00	No	0	0	0	0	0		0	0	0
MqTZ-5987		5-9	Male	1:00	No	0	0	0	0	0		0	0	0
MqTZ-5988		10-15	Female	1:00	No	0	0	0	0	0		0	0	0
MqTZ-5989		40-44	Female	1:00	No	0	0	0	0	0		0	0	0
MqTZ-5990		15-19	Female	1:00	No	0	0	0	0	0		0	0	0
MqTZ-5991		55-59	Female	1:00	No	0	0	0	0	0		0	0	0
MqTZ-5992		10-15	Female	1:00	No	0	0	0	0	0		0	0	0
MqTZ-5993		10-15	Female	0:15	No	0	0	0	0	0		0	0	0
MqTZ-5994		10-15	Female	0:15	No	0	0	0	0	0		0	0	0
MqTZ-5995		10-15	Male	1:00	No	0	0	0	0	0		0	0	0
MqTZ-5996		5-9	Male	1:00	No	0	0	0	0	0		0	0	0
MqTZ-5997		10-15	Male	1:00	No	2	0	475.5	1	29.92		0	0	0
MqTZ-5998		10-15	Male	0:30	No	0	0	0	1	0		0	0	0
MqTZ-5999		10-15	Male	0:30	No	0	0	0	0	0		0	0	0
MqTZ-6000		10-15	Male	0:20	No	2	0	30075.44	1	23.91		0	0	0
MqTZ-6001	MqTZ-6001	10-15	Male	0:30	No	1	0	1.04	0	38.79		0	0	0
MqTZ-6002		10-15	Female	0:30	No	0	0	0	0	0		0	0	0
MqTZ-6003		55-59	Female	0:30	No	0	0	0	0	0		0	0	0
MqTZ-6004		25-29	Male	2:00	No	0	0	0	0	0		0	0	0
MqTZ-6005		55-59	Male	0:45	No	0	0	0	0	0		0	0	0
MqTZ-6006		20-24	Male	2:00	No	2	0	269.52	0	30.2		0	0	0
MqTZ-6007		30-34	Female	0:30	No	0	0	0	0	0		0	0	0
MqTZ-6008		30-34	Female	2:00	No	1	0	0.8	0	39.19		0	0	0
MqTZ-6009		40-44	Female	2:00	No	0	0	0	0	0		0	0	0
MqTZ-6010		15-19	Female	1:30	No	0	0	0	0	0		0	0	0
MqTZ-6011		20-24	Female	0:10	No	0	0	0	0	0		0	0	0
MqTZ-6012		50-54	Female	0:10	No	0	0	0	0	0		0	0	0
MqTZ-6013		60-64	Female	0:20	No	2	0	210.82	1	30.58		0	0	0
MqTZ-6014		5-9	Male	1:00	No	0	0	0	0	0		0	0	0
MqTZ-6015		10-15	Female	1:00	No	0	0	0	0	0		0	0	0
MqTZ-6016		10-15	Female	1:00	No	0	0	0	0	0		0	0	0
MqTZ-6017		10-15	Female	1:00	No	0	0	0	0	0		0	0	0
MqTZ-6018		15-19	Female	1:00	No	0	0	0	0	0		0	0	0
MqTZ-6019		10-15	Female	0:15	No	0	0	0	0	0		0	0	0
MqTZ-6020		10-15	Male	0:10	No	0	0	0	0	0		0	0	0
MqTZ-6021		10-15	Male	0:15	No	2	0	506.18	0	29.22		0	0	0
MqTZ-6022		15-19	Male	0:20	No	0	0	0	0	0		0	0	0
MqTZ-6023	MqTZ-6023	10-15	Male	1:00	No	0	0	0	0	0		0	0	0
MqTZ-6024		10-15	Male	0:30	No	0	0	0	0	0		0	0	0
MqTZ-6025		15-19	Female	1:00	No	0	0	0	0	0		0	0	0
MqTZ-6026		10-15	Female	0:15	No	0	0	0	0	0		0	0	0
MqTZ-6027		10-15	Female	1:00	No	0	0	0	0	0		0	0	0
MqTZ-6028		10-15	Male	1:00	No	1	0	2.03	0	37.76		0	0	0
MqTZ-6029		10-15	Female	0:15	No	0	0	0	0	0		0	0	0
MqTZ-6030		10-15	Female	0:45	No	0	0	0	0	0		0	0	0
MqTZ-6031		10-15	Female	0:30	No	0	0	0	0	0		0	0	0
MqTZ-6032		10-15	Female	0:30	No	0	0	0	0	0		0	0	0
MqTZ-6033		10-15	Male	0:30	No	0	0	0	0	0		0	0	0
MqTZ-6034		35-39	Female	0:15	No	0	0	0	0	0		0	0	0
MqTZ-6035		25-29	Female	0:30	No	0	0	0	0	0		0	0	0
MqTZ-6036		30-34	Female	0:10	No	0	0	0	0	0		0	0	0
MqTZ-6037		60-64	Male	1:00	No	0	0	0	0	0		0	0	0
MqTZ-6038		35-39	Male	1:00	No	0	0	0	0	0		0	0	0
MqTZ-6039		30-34	Female	0:15	No	0	0	0	0	0		0	0	0
MqTZ-6040		25-29	Female	0:15	No	0	0	0	0	0		0	0	0
MqTZ-6041		40-44	Female	0:10	No	0	0	0	0	0		0	0	0
MqTZ-6042		25-29	Male	0:30	No	0	0	0	0	0		0	0	0
MqTZ-6043	MqTZ-6043	15-19	Male	1:00	No	2	0	630.6	0	28.88		0	0	0
MqTZ-6044		25-29	Female	1:00	No	2	0	2.68	0	37.33		0	0	0
MqTZ-6045		10-15	Male	1:00	No	0	0	0	0	0		0	0	0
MqTZ-6046		10-15	Male	1:00	No	0	0	0	0	0		0	0	0
MqTZ-6047		10-15	Male	1:00	No	0	0	0	0	0		0	0	0
MqTZ-6048		5-9	Female	1:00	No	0	0	0	0	0		0	0	0
MqTZ-6049		5-9	Female	1:00	No	0	0	0	0	0		0	0	0
MqTZ-6050		10-15	Female	1:00	No	0	0	0	0	0		0	0	0
MqTZ-6051		10-15	Female	0:45	No	0	0	0	0	0		0	0	0
MqTZ-6052		10-15	Female	0:45	No	0	0	0	0	0		0	0	0
MqTZ-6053		10-15	Male	0:30	No	2	0	86046	1	21.28		0	0	0
MqTZ-6054		10-15	Female	0:40	No	1	0	1.29	0	38.46		0	0	0
MqTZ-6055		10-15	Male	0:30	No	1	0	0.78	0	39.23		0	0	0
MqTZ-6056		10-15	Female	1:00	No	0	0	0	0	0		0	0	0
MqTZ-6057		10-15	Female	0:20	No	1	0	0.74	0	39.32		0	0	0
MqTZ-6058		10-15	Male	1:00	No	2	0	956.81	1	28.24		0	0	0
MqTZ-6059		50-54	Male	0:15	No	0	0	0	0	0		0	0	0
MqTZ-6060		25-29	Female	1:00	No	0	0	0	0	0		0	0	0
MqTZ-6061		40-44	Male	0:30	No	0	0	0	0	0		0	0	0
MqTZ-6062		25-29	Female	0:30	No	0	0	0	0	0		0	0	0
MqTZ-6063	MqTZ-6063	60-64	Male	0:30	No	2	0	4.58	0	36.5		0	0	0
MqTZ-6064		25-29	Female	0:30	No	1	0	1.22	0	38.54		0	0	0
MqTZ-6065		25-29	Female	0:30	No	0	0	0	0	0		0	0	0
MqTZ-6066		35-39	Female	0:15	No	0	0	0	0	0		0	0	0
MqTZ-6067		40-44	Male	0:10	No	0	0	0	0	0		0	0	0
MqTZ-6068		35-39	Female	0:10	No	0	0	0	0	0		0	0	0
MqTZ-6069		20-24	Female	0:30	No	0	0	0	0	0		0	0	0
MqTZ-6070		10-15	Male	0:30	No	0	0	0	0	0		0	0	0
MqTZ-6071		20-24	Male	0:45	No	0	0	0	0	0		0	0	0
MqTZ-6072		30-34	Female	0:30	No	0	0	0	0	0		0	0	0
MqTZ-6073	MqTZ-6073	35-39	Female	0:30	No	2	0	4.9	0	36.4		0	0	0
MqTZ-6074		5-9	Female	0:30	No	0	0	0	0	0		0	0	0
MqTZ-6075		40-44	Male	0:30	No	0	0	0	0	0		0	0	0
MqTZ-6076		35-39	Female	1:00	No	0	0	0	0	0		0	0	0
MqTZ-6077		20-24	Female	0:45	No	0	1	0	0	0	39.79	0	1	0	39.82
MqTZ-6078		15-19	Female	1:00	No	0	0	0	0	0		0	0	0
MqTZ-6079		30-34	Female	0:45	No	2	0	51.68	0	32.75		0	0	0
MqTZ-6080		45-49	Male	0:30	No	0	0	0	0	0		0	0	0
MqTZ-6081		25-29	Female	0:30	No	0	0	0	0	0		0	0	0
MqTZ-6082		10-15	Male	0:45	No	0	0	0	0	0		0	0	0
MqTZ-6083		10-15	Male	0:40	No	0	0	0	0	0		0	0	0
MqTZ-6084		10-15	Male	0:15	No	2	0	67116.27	1	22.32		0	0	0
MqTZ-6085		10-15	Male	1:00	No	1	0	0.41	0	38.84		0	0	0
MqTZ-6086		10-15	Male	0:45	No	0	0	0	0	0		0	0	0
MqTZ-6087		10-15	Male	1:00	No	2	0	1.28	0	37.26		0	0	0
MqTZ-6088		10-15	Male	0:10	No	1	0	0.37	0	38.98		0	0	0
MqTZ-6089		10-15	Male	0:30	No	0	0	0	0	0		0	0	0
MqTZ-6090	MqTZ-6090	10-15	Male	1:00	No	1	0	0.36	0	39		0	0	0
MqTZ-6091		10-15	Male	1:00	No	0	0	0	0	0		0	0	0
MqTZ-6092		10-15	Female	1:00	No	0	0	0	0	0		0	0	0
MqTZ-6093		10-15	Female	0:40	No	0	0	0	0	0		0	0	0
MqTZ-6094		10-15	Female	1:00	No	2	0	10.34	0	34.39		0	0	0
MqTZ-6095		10-15	Female	1:00	No	0	0	0	0	0		0	0	0
MqTZ-6096		15-19	Male	0:20	No	0	0	0	0	0		0	0	0
MqTZ-6097		20-24	Male	1:00	No	0	0	0	0	0		0	0	0
MqTZ-6098		10-15	Female	0:15	No	2	0	350.6	0	29.55		0	0	0
MqTZ-6099		10-15	Male	0:30	No	1	0	0.42	1	38.78		0	0	0
MqTZ-6100		10-15	Male	1:00	No	0	0	0	0	0		0	0	0
MqTZ-6101		10-15	Male	0:15	No	2	0	3.79	0	35.77		0	0	0
MqTZ-6102		5-9	Male	0:15	No	0	0	0	1	0		0	0	0
MqTZ-6103		35-39	Female	0:20	No	2	0	540.43	1	28.95		0	0	0
MqTZ-6104		40-44	Female	0:30	No	0	0	0	0	0		0	0	0
MqTZ-6105		60-64	Female	1:00	No	0	0	0	0	0		0	0	0
MqTZ-6106		40-44	Female	0:30	No	0	0	0	0	0		0	0	0
MqTZ-6107		35-39	Female	0:20	No	0	0	0	0	0		0	0	0
MqTZ-6108	MqTZ-6108	35-39	Female	0:30	No	0	0	0	0	0		0	0	0
MqTZ-6109		60-64	Female	0:30	No	0	0	0	0	0		0	0	0
MqTZ-6110		15-19	Male	0:30	No	0	0	0	0	0		0	0	0
MqTZ-6111		30-34	Female	0:30	No	0	0	0	0	0		0	0	0
MqTZ-6112		25-29	Female	1:00	No	0	0	0	0	0		0	0	0
MqTZ-6113		30-34	Female	1:00	No	0	0	0	0	0		0	0	0
MqTZ-6114		20-24	Female	0:30	No	0	0	0	0	0		0	0	0
MqTZ-6115		20-24	Male	0:30	No	1	0	0.82	0	38.92		0	0	0
MqTZ-6116	MqTZ-6116	15-19	Male	0:30	No	0	0	0	0	0		0	0	0
MqTZ-6117		50-54	Male	1:00	No	0	0	0	0	0		0	0	0
MqTZ-6118		20-24	Female	0:45	No	0	0	0	0	0		0	0	0
MqTZ-6119		20-24	Female	1:00	No	0	1	0	0	0	40.08	0	1	0	39.88
MqTZ-6120		30-34	Female	1:00	No	0	0	0	0	0		0	0	0
MqTZ-6121		40-44	Female	0:10	No	0	0	0	0	0		0	0	0
MqTZ-6122		25-29	Female	1:00	No	0		0	0	0		0	0	0
MqTZ-6123		40-44	Female	1:00	No	0	0	0	0	0		0	0	0
MqTZ-6124		30-34	Female	1:00	No	0	0	0	0	0		0	0	0
MqTZ-6125		10-15	Male	0:30	No	0	0	0	0	0		0	0	0
MqTZ-6126		15-19	Male	0:30	No	0	0	0	0	0		0	0	0
MqTZ-6127		25-29	Female	0:30	No	0	0	0	0	0		0	0	0
MqTZ-6128		20-24	Female	1:00	No	1	0	0.43	0	39.89		0	0	0
MqTZ-6129		55-59	Female	1:00	No	0	0	0	0	0		0	0	0
MqTZ-6130		30-34	Female	0:06	No	0	0	0	0	0		0	0	0
MqTZ-6131		45-49	Female	1:00	No	0	0	0	0	0		0	0	0
MqTZ-6132		5-9	Male	1:00	No	2	0	183279.28	1	20.15		0	0	0
MqTZ-6133	MqTZ-6133	55-59	Male	1:00	No	1	0	1.36	0	38.14		0	0	0
MqTZ-6134		25-29	Female	0:30	No	0	0	0	0	0		0	0	0
MqTZ-6135		30-34	Female	0:30	No	2	1	2.06	0	37.52	41.19	0	1	0	39.21
MqTZ-6136	MqTZ-6136	20-24	Female	1:00	No	2	0	61.16	0	32.35		0	0	0
MqTZ-6137		25-29	Female	0:30	No	0	0	0	0	0		0	0	0
MqTZ-6138		25-29	Female	0:30	No	0	0	0	0	0		0	0	0
MqTZ-6139		20-24	Female	0:45	No	0	0	0	0	0		0	0	0
MqTZ-6140		25-29	Male	0:30	No	0	0	0	0	0		0	0	0
MqTZ-6141		10-15	Male	1:00	No	0	0	0	0	0		0	0	0
MqTZ-6142		10-15	Male	1:00	No	2	1	8.38	0	35.38	40.09	0	1	0	39.09
MqTZ-6143		10-15	Female	1:00	No	2	0	47.51	0	32.73		0	0	0
MqTZ-6144		10-15	Female	1:00	No	0	0	0	0	0		0	0	0
MqTZ-6145		10-15	Female	0:45	No	0	0	0	0	0		0	0	0
MqTZ-6146		10-15	Female	1:00	No	0	0	0	0	0		0	0	0
MqTZ-6147		25-29	Female	0:15	No	0	0	0	0	0		0	0	0
MqTZ-6148		10-15	Female	1:00	No	0	0	0	0	0		0	0	0
MqTZ-6149		10-15	Female	0:40	No	0	0	0	0	0		0	0	0
MqTZ-6150		20-24	Male	1:00	No	2	0	11.59	0	34.88		0	0	0
MqTZ-6151		20-24	Male	1:00	No	2	0	8.4	0	35.37		0	0	0
MqTZ-6152		45-49	Female	1:00	No	0	0	0	0	0		0	0	0
MqTZ-6153		10-15	Male	0:20	No	2	0	12.46	0	34.77		0	0	0
MqTZ-6154		10-15	Male	1:00	No	0	0	0	0	0		0	0	0
MqTZ-6155	MqTZ-6155	10-15	Female	0:30	No	1	0	0.97	0	38.66		0	0	0
MqTZ-6156		10-15	Female	1:00	No	0	0	0	0	0		0	0	0
MqTZ-6157		10-15	Female	1:00	No	0	0	0	0	0		0	0	0
MqTZ-6158		5-9	Female	1:00	No	0	0	0	0	0		0	0	0
MqTZ-6159		10-15	Female	1:00	No	0	0	0	0	0		0	0	0
MqTZ-6160		5-9	Male	0:15	No	0	0	0	0	0		0	0	0
MqTZ-6161		10-15	Male	1:00	No	2	0	170.79	0	30.78		0	0	0
MqTZ-6162		10-15	Male	0:15	No	0	0	0	0	0		0	0	0
MqTZ-6163		10-15	Male	1:00	No	0	0	0	0	0		0	0	0
MqTZ-6164		15-19	Male	0:30	No	0	0	0	0	0		0	0	0
MqTZ-6165		10-15	Male	0:40	No	0	0	0	0	0		0	0	0
MqTZ-6166		10-15	Male	0:40	No	0	0	0	0	0		0	0	0
MqTZ-6167		10-15	Male	0:20	No	0	0	0	1	0		0	0	0
MqTZ-6168		15-19	Male	1:00	No	2	0	11.36	0	34.91		0	0	0
MqTZ-6169		10-15	Male	0:15	No	0	1	0	1	0	39.76	0	1	0	40.29
MqTZ-6170	MqTZ-6170	10-15	Male	1:00	No	2	0	82.44	0	31.89		0	0	0
MqTZ-6171		10-15	Female	0:45	No	0	0	0	0	0		0	0	0
MqTZ-6172		60-64	Female	0:15	No	2	1	6.39	0	35.89	40.89	0	1	0	37.58
MqTZ-6173		25-29	Female	0:30	No	0	0	0	0	0		0	0	0
MqTZ-6174		40-44	Female	0:30	No	2	0	399.9	0	29.76		0	0	0
MqTZ-6175		35-39	Female	0:30	No	0	0	0	0	0		0	0	0
MqTZ-6176		30-34	Female	0:30	No	0	0	0	0	0		0	0	0
MqTZ-6177		10-15	Female	0:30	No	0	1	0	0	0	40.79	0	1	0	38.23
MqTZ-6178		10-15	Female	0:30		0	0	0	0	0		0	0	0
MqTZ-6179		25-29	Female	0:30	No	0	0	0	0	0		0	0	0
MqTZ-6180		40-44	Female	1:30	No	0	0	0	0	0		0	0	0
MqTZ-6181		20-24	Female	0:30	No	2	0	15.44	0	34.58		0	0	0
MqTZ-6182		20-24	Male	0:30	No	0	0	0	0	0		0	0	0
MqTZ-6183		35-39	Female	0:30	No	0	0	0	0	0		0	0	0
MqTZ-6184		10-15	Female	0:15	No	0	0	0	0	0		0	0	0
MqTZ-6185		10-15	Male	0:40	No	0	0	0	0	0		0	0	0
MqTZ-6186		10-15	Female	0:45	No	0	1	0	0	0	38.97	1	0	0
MqTZ-6187		10-15	Female	0:45	No	0	0	0	0	0		0	0	0
MqTZ-6188		10-15	Female	0:10	No	0	0	0	0	0		0	0	0
MqTZ-6189		10-15	Male	0:30	No	0	0	0	0	0		0	0	0
MqTZ-6190		15-19	Female	1:00	No	2	0	3945.05	1	26.37		0	0	0
MqTZ-6191		5-9	Female	1:00	No	2	1	3529.12	1	26.54	40.5	0	1	0	38.19	46.13
MqTZ-6192	MqTZ-6192	10-15	Female	1:00	No	1	0	0.96	0	38.7		0	0	0
MqTZ-6193	MqTZ-6193	10-15	Female	0:20	No	1	0	0.9	0	38.79		0	0	0
MqTZ-6194		10-15	Female	1:00	No	0	0	0	0	0		0	0	0
MqTZ-6195		10-15	Female	0:15	No	0	1	0	0	0	39.09	0	1	0	39.56
MqTZ-6196		5-9	Male	1:00	No	0	0	0	0	0		0	0	0
MqTZ-6197		10-15	Male	1:00	No	0	0	0	0	0		0	0	0
MqTZ-6198		10-15	Male	1:00	No	2	0	55.68	1	32.68		0	0	0
MqTZ-6199		50-54	Female	1:00	No	0	0	0	0	0		0	0	0
MqTZ-6200		30-34	Female	1:00	No	0	1	0	0	0	40.3	0	1	0	39.89
MqTZ-6201		25-29	Female	1:00	No	0	1	0	0	0	39.46	0	1	1	38.13	43.37
MqTZ-6202		25-29	Female	0:30	No	1	1	0.83	0	38.91	39.86	0	1	0	39.3
MqTZ-6203		20-24	Female	0:30	No	2	0	820.84	1	28.7		0	0	0
MqTZ-6204		30-34	Female	0:15	No	0	0	0	0	0		0	0	0
MqTZ-6205		35-39	Female	0:30	No	0	0	0	0	0		0	0	0
MqTZ-6206		25-29	Female	0:10	No	0	0	0	0	0		0	0	0
MqTZ-6207		45-49	Female	1:00	No	0	0	0	0	0		0	0	0
MqTZ-6208		25-29	Female	1:00	No	0	0	0	0	0		0	0	0
MqTZ-6209		30-34	Female	1:00	No	0	0	0	0	0		0	0	0
MqTZ-6210		70-74	Female	0:30	No	0	1	0	0	0	39.18	0	0	1		49.03
MqTZ-6211		60-64	Female	0:30	No	0	0	0	0	0		0	0	0
MqTZ-6212		45-49	Female	0:30	No	0	0	0	0	0		0	0	0
MqTZ-6213		25-29	Male	0:45	No	0	0	0	0	0		0	0	0
MqTZ-6214		20-24	Female	1:00	No	0	0	0	0	0		0	0	0
MqTZ-6215		20-24	Female	1:00	No	0	0	0	0	0		0	0	0
MqTZ-6216	MqTZ-6216	35-39	Female	0:30	No	1	0	0.46	0	39.07		0	0	0
MqTZ-6217		20-24	Male	0:30	No	0	0	0	0	0		0	0	0
MqTZ-6218		40-44	Female	0:30	No	2	0	3.69	0	36.07		0	0	0
MqTZ-6219		60-64	Female	0:30	No	0	0	0	0	0		0	0	0
MqTZ-6220		50-54	Male	0:15	No	0	0	0	0	0		0	0	0
MqTZ-6221		10-15	Female	0:15	No	2	0	21.48	0	34.54		0	0	0
MqTZ-6222		5-9	Female	1:00	No	2	0	26.39	0	34.14		0	0	0
MqTZ-6223		10-15	Female	1:00	No	2	0	44.95	0	33.11		0	0	0
MqTZ-6224		10-15	Male	1:00	No	2	0	31.39	0	33.8		0	0	0
MqTZ-6225		10-15	Male	0:10	No	2	0	26.77	1	34.11		0	0	0
MqTZ-6226		10-15	Male	0:10	No	2	0	37.4	0	33.46		0	0	0
MqTZ-6227		10-15	Male	1:00	No	2	0	16.85	1	35.01		0	0	0
MqTZ-6228		10-15	Male	1:00	No	2	0	68.23	0	32.29		0	0	0
MqTZ-6229		10-15	Male	0:20	No	2	0	13.71	0	35.42		0	0	0
MqTZ-6230	MqTZ-6230	10-15	Male	0:20	No	2	0	881.82	0	27.32		0	0	0
MqTZ-6231		10-15	Male	0:30	No	1	0	2.01	0	39.15		0	0	0
MqTZ-6232		10-15	Male	0:30	No	2	0	49.98	1	32.9		0	0	0
MqTZ-6233		10-15	Male	1:00	No	2	0	2.94	0	38.41		0	0	0
MqTZ-6234		10-15	Female	0:10	No	2	0	11.46	0	35.76		0	0	0
MqTZ-6235		10-15	Female	0:10	No	2	0	19.13	0	34.77		0	0	0
MqTZ-6236		10-15	Female	0:15	No	2	0	5.68	0	37.13		0	0	0
MqTZ-6237		20-24	Female	0:15	No	0	0	0	0	0		0	0	0
MqTZ-6238		25-29	Female	0:30	No	1	0	1.91	0	39.25		0	0	0
MqTZ-6239		20-24	Female	0:15	No	2	0	5.18	0	37.31		0	0	0
MqTZ-6240		45-49	Female	0:10	No	0	0	0	0	0		0	0	0
MqTZ-6241		35-39	Female	0:30	No	2	0	2.14	0	39.03		0	0	0
MqTZ-6242		5-9	Female	0:30	No	1	0	2.04	0	39.12		0	0	0
MqTZ-6243		50-54	Female	0:30	No	1	0	0.66	0	41.32		0	0	0
MqTZ-6244		25-29	Female	1:00	No	0	0	0	0	0		0	0	0
MqTZ-6245		50-54	Male	0:30	No	1	0	2.27	0	38.91		0	0	0
MqTZ-6246		35-39	Female	1:00	No	1	0	1.43	0	39.81		0	0	0
MqTZ-6247		30-34	Female	0:15	No	1	0	1.55	0	39.66		0	0	0
MqTZ-6248		20-24	Female	0:10	No	0	0	0	0	0		0	0	0
MqTZ-6249		30-34	Female	2:00	No	0	0	0	0	0		0	0	0
MqTZ-6250		35-39	Female	2:00	No	0	0	0	0	0		0	0	0
MqTZ-6251		5-9	Female	0:20	No	0	0	0	0	0		0	0	0
MqTZ-6252		60-64	Female	0:20	No	0	0	0	0	0		0	0	0
MqTZ-6253		10-15	Female	0:20	No	0	0	0	0	0		0	0	0
MqTZ-6254		10-15	Male	0:30	No	0	0	0	0	0		0	0	0
MqTZ-6255		10-15	Female	1:00	No	1	0	1.87	0	39.29		0	0	0
MqTZ-6256		10-15	Female	0:15	No	0	0	0	0	0		0	0	0
MqTZ-6257		10-15	Female	1:00	No	0	0	0	0	0		0	0	0
MqTZ-6258		10-15	Female	0:45	No	0	0	0	0	0		0	0	0
MqTZ-6259		15-19	Female	1:00	No	0	0	0	0	0		0	0	0
MqTZ-6260		10-15	Male	1:00	No	2	0	13.6	0	35.43		0	0	0
MqTZ-6261		15-19	Male	0:10	No	1	0	2.04	0	39.12		0	0	0
MqTZ-6262		10-15	Male	1:00	No	2	0	3.48	0	38.08		0	0	0
MqTZ-6263		10-15	Male	1:00	No	2	0	3.91	0	37.85		0	0	0
MqTZ-6264		5-9	Female	0:15	No	0	0	0	0	0		0	0	0
MqTZ-6265		10-15	Male	0:20	No	0	0	0	0	0		0	0	0
MqTZ-6266		10-15	Male	1:00	No	2	0	2.91	0	38.43		0	0	0
MqTZ-6267		10-15	Female	1:00	No	2	0	4.32	0	37.66		0	0	0
MqTZ-6268		55-59	Male	0:10	No	0	0	0	0	0		0	0	0
MqTZ-6269		25-29	Female	0:45	No	2		613.39	0	28.02		0	0	0
MqTZ-6270		25-29	Female	1:00	No	2		551.44	1	28.23		0	0	0
MqTZ-6271		25-29	Female	0:45	No	2	0	5.45	0	37.21		0	0	0
MqTZ-6272		20-24	Female	1:00	No	0	1	0	0	0	40	0	1	0	48.42
MqTZ-6273		30-34	Female	0:30	No	1		1.51	0	39.71		0	0	0
MqTZ-6274		50-54	Female	0:30	No	0	1	0	0	0	39.71	0	1	0	45.32
MqTZ-6275		20-24	Female	1:00	No	1		1.74	0	39.43		0	0	0
MqTZ-6276		35-39	Female	0:30	No	0	0	0	0	0		0	0	0
MqTZ-6277		40-44	Female	0:30	No	0	0	0	0	0		0	0	0
MqTZ-6278		20-24	Female	0:30	No	1		1.76	0	39.41		0	0	0
MqTZ-6279		40-44	Female	0:45	No	0	1	0	0	0	37.88	0	1	0	46.87
MqTZ-6280		30-34	Female	0:30	No	2	0	2.47	0	38.75		0	0	0
MqTZ-6281		55-59	Male	0:30	No	0		0	0	0		0	0	0
MqTZ-6282		10-15	Male	1:00	No	0	1	0	0	0	38.86	0	1	0	46.32
MqTZ-6283		10-15	Male	0:45	No	0	0	0	0	0		0	0	0
MqTZ-6284		5-9	Male	0:30	No	2	1	1.9	0	39.26	42.58	1	0	0
MqTZ-6285		10-15	Male	1:00	No	0	0	0	0	0		0	0	0
MqTZ-6286		10-15	Female	0:30	No	0	0	0	1	0		0	0	0
MqTZ-6287		5-9	Female	0:10	No	2	1	706.44	1	27.75	41.32	0	1	0	49.63
MqTZ-6288		5-9	Female	0:30	No	2	0	2.76	0	38.53		0	0	0
MqTZ-6289		15-19	Male	1:00	No	1	1	1.62	0	39.57	40.36	0	1	0	46.67
MqTZ-6290		10-15	Male	0:10	No	0	1	0	0	0	40.87	1	0	0
MqTZ-6291		10-15	Female	0:10	No	1	0	1.59	0	39.61		0	0	0
MqTZ-6292		10-15	Female	1:00	No	1	0	1.97	0	39.19		0	0	0
MqTZ-6293		10-15	Male	0:20	No	0	0	0	0	0		0	0	0
MqTZ-6294		10-15	Male	0:30	No	2	1	101.64	1	31.52	38.56	0	1	0	44.67
MqTZ-6295		10-15	Male	0:30	No	1	0	1.88	1	39.28		0	0	0
MqTZ-6296		10-15	Male	0:30	No	1	1	1.67	0	39.51	39.16	0	1	0	46.32
MqTZ-6297		10-15	Male	0:20	No	2	0	42.03	0	33.24		0	0	0
MqTZ-6298		5-9	Female	0:40	No	2		4.72	0	37.49		0	0	0
MqTZ-6299		20-24	Female	0:30	No	0	0	0	0	0		0	0	0
MqTZ-6300	MqTZ-6300	35-39	Male	0:20	No	2	0	2766.41	0	25.09		0	0	0
MqTZ-6301		25-29	Female	0:30	No	2	1	2.77	0	38.52	39.26	1	0	0
MqTZ-6302		20-24	Female	0:45	No	1	0	1.52	0	39.7		0	0	0
MqTZ-6303		20-24	Male	0:15	No	1	0	1.93	0	39.23		0	0	0
MqTZ-6304		25-29	Female	1:00	No	0	1	0	0	0	40.76	0	1	0	46.77
MqTZ-6305		50-54	Female	1:00	No	0	1	0	0	0	40.45	0	1	0	45.24
MqTZ-6306		25-29	Female	2:00	No	0	1	0	0	0	39.53	1	0	0
MqTZ-6307		40-44	Female	0:15	No	0	0	0	0	0		0	0	0
MqTZ-6308		20-24	Female	1:00	No	0	0	0	0	0		0	0	0
MqTZ-6309		10-15	Female	0:45	No	0	0	0	0	0		0	0	0
MqTZ-6310		10-15	Female	0:45	No	2	0	1.62	0	39.56		0	0	0
MqTZ-6311		10-15	Male	0:15	No	0	1	0	0	0	40.47	0	1	0	43.59
MqTZ-6312		10-15	Female	1:00	No	1	1	1.77	0	39.4	39.6	0	1	0	43.74
MqTZ-6313		10-15	Female	1:00	No	2		98.29	0	31.58		0	0	0
MqTZ-6314		10-15	Male	1:00	No	2	0	3.89	1	37.87		0	0	0
MqTZ-6315		10-15	Male	1:00	No	0	0	0	0	0		0	0	0
MqTZ-6316		10-15	Female	0:20	No	2	1	1.8	0	39.37	40.42	0	1	0	41.32
MqTZ-6317		5-9	Female	1:00	No	0	0	0	0	0		0	0	0
MqTZ-6318		5-9	Female	1:00	No	2	0	16.89	0	35.01		0	0	0
MqTZ-6319		5-9	Female	0:15	No	0	1	0	0	0	41.2	1	0	0
MqTZ-6320		10-15	Female	0:10	No	0	0	0	0	0		0	0	0
MqTZ-6321		10-15	Male	0:15	No	2	1	2092.02	1	25.64	41.46	1	0	0
MqTZ-6322		5-9	Female	1:00		0		0	0	0		0	0	0
MqTZ-6323		5-9	Female	1:00	No	0	0	0	0	0		0	0	0
MqTZ-6324		5-9	Female	0:20	No	0	1	0	0	0	39.72	0	1	0	47.26
MqTZ-6325		10-15	Female	0:20	No	2	0	387.9	0	28.91		0	0	0
MqTZ-6326		10-15	Female	0:45	No	0	0	0	0	0		0	0	0
MqTZ-6327		5-9	Female	1:00	No	2	1	4.9	0	37.42	40.14	0	1	0	40.37
MqTZ-6328		10-15	Male	1:00	No	0	0	0	0	0		0	0	0
MqTZ-6329		10-15	Male	1:30	No	0	1	0	0	0	41.79	0	1	0	44.51
MqTZ-6330		10-15	Male	1:30	No	0	0	0	0	0		0	0	0
MqTZ-6331		5-9	Female	2:00	No	0	0	0	0	0		0	0	0
MqTZ-6332		30-34	Female	0:30	No	1	0	1.36	0	39.91		0	0	0
MqTZ-6333		30-34	Female	0:30	No	0	0	0	0	0		0	0	0
MqTZ-6334		30-34	Female	0:45	No	2	0	28.12	0	34.02		0	0	0
MqTZ-6335	MqTZ-6335	20-24	Female	0:45	No	2	0	42.06	0	33.23		0	0	0
MqTZ-6336		20-24	Female	1:00	No		0		1			0	0	0
MqTZ-6337		20-24	Female	0:30	No		0		0			0	0	0
MqTZ-6338		20-24	Female	1:00	No		0		0			0	0	0
MqTZ-6339		25-29	Female	1:00	No		0		0			0	0	0
MqTZ-6340		20-24	Female	2:00	No		0		0			0	0	0
MqTZ-6341		15-19	Male	1:00	No		0		1			0	0	0
MqTZ-6342		5-9	Male	1:00	No	1	0		1	22.62		0	0	0
MqTZ-6343		5-9	Male	1:00	No	1	0		0	21.73		0	0	0
MqTZ-6344		60-64	Female	1:00	No	1	0		1	29.56		0	0	0
MqTZ-6345		15-19	Male	0:20	No	1	0		0	24.68		0	0	0
MqTZ-6346		10-15	Male	0:20	No	0	0		0			0	0	0
MqTZ-6347		10-15	Male	1:00	No	1	0		0	35.32		0	0	0
MqTZ-6348		10-15	Male	1:00	No	1	0		0	35.98		0	0	0
MqTZ-6349		10-15	Male	0:40	No	0	0		0			0	0	0
MqTZ-6350		10-15	Male	1:00	No	1	0		0	32.78		0	0	0
MqTZ-6351		10-15	Male	0:20	No	0	0		0			0	0	0
MqTZ-6352		10-15	Male	0:05	No	0	0		0			0	0	0
MqTZ-6353		15-19	Male	1:00	No	0	0		0			0	0	0
MqTZ-6354		10-15	Male	0:30	No	0	0		0			0	0	0
MqTZ-6355		10-15	Male	0:20	No	0	0		0			0	0	0
MqTZ-6356		10-15	Female	0:20	No	0	0		0			0	0	0
MqTZ-6357		10-15	Female	0:20	No	1	0		0	36		0	0	0
MqTZ-6358		10-15	Female	0:40	No	0	0		0			0	0	0
MqTZ-6359		10-15	Female	0:20	No	1	0		1	27.44		0	0	0
MqTZ-6360		10-15	Female	0:40	No	0	0		0			0	0	0
MqTZ-6361		10-15	Female	1:00	No	1	0		1	28.24		0	0	0
MqTZ-6362		10-15	Female	1:00	No	0	0		0			0	0	0
MqTZ-6363		15-19	Female	1:00	No	1	0		0	24.18		0	0	0
MqTZ-6364		15-19	Female	1:00	No	1	0		0	30.29		0	0	0
MqTZ-6365		10-15	Female	1:00	No	0	0		0			0	0	0
MqTZ-6366		10-15	Female	1:00	No	0	0		0			0	0	0
MqTZ-6367		10-15	Female	1:00	No	0	0		0			0	0	0
MqTZ-6368		10-15	Female	0:20	No	1	0		1	32.39		0	0	0
MqTZ-6369		40-44	Female	1:00	No	0	0		0			0	0	0
MqTZ-6370		60-64	Female	1:00	No	0	0		0			0	0	0
MqTZ-6371		30-34	Female	1:00	No	0	0		0			0	0	0
MqTZ-6372		25-29	Female	1:00	No	0	0		0			0	0	0
MqTZ-6373		35-39	Male	1:00	No	1	0		0	35.03		0	0	0
MqTZ-6374		20-24	Female	0:45	No	1	0		0	36.32		0	0	0
MqTZ-6375		40-44	Female	1:00	No	1	0		0	32.5		0	0	0
MqTZ-6376		30-34	Male	1:00	No	1	0		0	35.15		0	0	0
MqTZ-6377		30-34	Female	1:00	No	1	0		0	30.31		0	0	0
MqTZ-6378		0-4	Female	0:30	No	0	0		0			0	0	0
MqTZ-6379		25-29	Female	1:00	No	0	0		0			0	0	0
MqTZ-6380		25-29	Female	1:00	No	0	0		0			0	0	0
MqTZ-6381		25-29	Female	0:15	No	0	0		0			0	0	0
MqTZ-6382		25-29	Female	0:15	No	0	0		0			0	0	0
MqTZ-6383		30-34	Female	0:20	No	0	0		0			0	0	0
MqTZ-6384		20-24	Female	0:20	No	1	0		0	33.91		0	0	0
MqTZ-6385		5-9	Female	0:20	No	0	0		0			0	0	0
MqTZ-6386		5-9	Female	1:00	No	0	0		0			0	0	0
MqTZ-6387		10-15	Female	0:15	No	0	0		0			0	0	0
MqTZ-6388		10-15	Female	1:00	No	0	0		0			0	0	0
MqTZ-6389		10-15	Male	0:30	No	1	0		1	33.77		0	0	0
MqTZ-6390		15-19	Female	1:00	No	0	0		0			0	0	0
MqTZ-6391		10-15	Male	1:00	No	1	0		0	33.97		0	0	0
MqTZ-6392		10-15	Female	0:30	No		0		0			0	0	0
MqTZ-6393		10-15	Female	0:45	No	0	1	0	0	0	38.93	0	1	0	39.62
MqTZ-6394		10-15	Female	0:10	No		0		0			0	0	0
MqTZ-6395		10-15	Female	0:10	No	1	0		1	33.7		0	0	0
MqTZ-6396	MqTZ-6396	20-24	Female	1:00	No	1	0		0	28.97		0	0	0
MqTZ-6397		35-39	Male	0:30	No	2	1	21.17	0	33.77	28.35	0	0	0
MqTZ-6398		30-34	Female	0:30	No		0		0			0	0	0
MqTZ-6399		45-49	Female	1:00	No		0		0			0	0	0
MqTZ-6400		50-54	Male	0:45	No	0	0		0			0	0	0
MqTZ-6401		20-24	Female	1:00	No	0	0		1			0	0	0
MqTZ-6402		65-69	Female	1:00	No	0	0		0			0	0	0
MqTZ-6403		35-39	Female	0:05	No	1	0		0	36.03		0	0	0
MqTZ-6404		20-24	Female	1:00	No		1		0		37.58	0	0	0
MqTZ-6405		40-44	Female	1:00	No	0	0		0			0	0	0
MqTZ-6406		40-44	Female	1:00	No	1	0		0	34.72		0	0	0
MqTZ-6407		35-39	Female	1:00	No	1	0		0	35.94		0	0	0
MqTZ-6408		20-24	Female	0:30	No	0	0		0			0	0	0
MqTZ-6409		30-34	Female	0:20	No	1	0		1	27.89		0	0	0
MqTZ-6410		25-29	Female	0:30	No	0	0		0			0	0	0
MqTZ-6411		10-15	Female	0:15	No	0	0		0			0	0	0
MqTZ-6412		10-15	Female	1:00	No	0	0		0			0	0	0
MqTZ-6413		5-9	Female	1:00	No	0	0		0			0	0	0
MqTZ-6414		10-15	Female	1:00	No	0	0		0			0	0	0
MqTZ-6415		10-15	Female	0:15	No	0	0		1			0	0	0
MqTZ-6416		10-15	Female	1:00	No	1	0		0	30.93		0	0	0
MqTZ-6417		10-15	Female	0:10	No	1	0		0	35.44		0	0	0
MqTZ-6418		10-15	Female	1:00	No	0	0		0			0	0	0
MqTZ-6419		45-49	Female	1:00	No	1	0		0	36.17		0	0	0
MqTZ-6420		10-15	Female	1:00	No	1	0		0	36.86		0	0	0
MqTZ-6421		10-15	Male	0:20	No	0	0		0			0	0	0
MqTZ-6422		15-19	Male	1:00	No	0	0		0			0	0	0
MqTZ-6423		10-15	Male	0:20	No	1	0		0	30.41		0	0	0
MqTZ-6424		10-15	Male	0:20	No	0	0		1			0	0	0
MqTZ-6425		10-15	Male	0:20	No	0	0		0			0	0	0
MqTZ-6426		10-15	Male	0:20	No	0	0		0			0	0	0
MqTZ-6427		10-15	Male	0:30	No	0	0		0			0	0	0
MqTZ-6428		15-19	Male	0:20	No	0	0		0			0	0	0
MqTZ-6429		25-29	Female	0:30	No	1	0		0	36.14		0	0	0
MqTZ-6430		25-29	Female	1:00	No	0	0		0			0	0	0
MqTZ-6431		10-15	Female	1:00	No	1	0		1	26.49		0	0	0
MqTZ-6432		15-19	Female	1:00	No	1	0		0	34.01		0	0	0
MqTZ-6433		20-24	Female	0:30	No	1	0		0	33.91		0	0	0
MqTZ-6434		20-24	Female	1:00	No		0		0			0	0	0
MqTZ-6435		30-34	Female	1:30	No	0	0		0			0	0	0
MqTZ-6436		40-44	Female	2:00	No		0		0			0	0	0
MqTZ-6437		20-24	Female	1:00	No	0	0		0			0	0	0
MqTZ-6438		20-24	Male	1:00	No	0	0		0			0	0	0
MqTZ-6439		25-29	Female	0:30	No	0	0		0			0	0	0
MqTZ-6440		20-24	Female	0:45	No	0	0		0			0	0	0
MqTZ-6441		15-19	Female	1:00	No	0	0		0			0	0	0
MqTZ-6442		40-44	Male	1:00	No	0	0		0			0	0	0
MqTZ-6443		20-24	Female	0:20	No	0	0		0			0	0	0
MqTZ-6444		20-24	Female	1:00	No	0	0		0			0	0	0
MqTZ-6445		35-39	Female	0:15	No	0	0		0			0	0	0
MqTZ-6446		25-29	Female	1:00	No	1	0		0	36.38		0	0	0
MqTZ-6447		35-39	Female	1:00	No	0	0		0			0	0	0
MqTZ-6448		15-19	Female	1:00	No	0	0		0			0	0	0
MqTZ-6449		20-24	Female	0:45	No	0	0		0			0	0	0
MqTZ-6450		15-19	Female	1:00	No	0	0		0			0	0	0
MqTZ-6451		25-29	Female	0:45	No	1	0		0	28.43		0	0	0
MqTZ-6452		20-24	Female	1:00	No	1	0		0	31.28		0	0	0
MqTZ-6453		20-24	Female	1:00	No	1	0		0	34.74		0	0	0
MqTZ-6454		10-15	Male	0:40	No	0	0		0			0	0	0
MqTZ-6455		10-15	Female	1:00	No	1	0		1	27.8		0	0	0
MqTZ-6456		10-15	Male	1:00	No	1	0		0	36.19		0	0	0
MqTZ-6457		10-15	Female	1:00	No	1	0		1	27.02		0	0	0
MqTZ-6458		10-15	Female	1:00	No	0	0		0			0	0	0
MqTZ-6459		5-9	Female	1:00	No	0	0		0			0	0	0
MqTZ-6460		10-15	Male	1:00	No	0	0		0			0	0	0
MqTZ-6461		10-15	Male	0:40	No	1	0		0	29.84		0	0	0
MqTZ-6462		10-15	Male	0:20	No	0	0		0			0	0	0
MqTZ-6463		10-15	Female	0:30	No	1	0		0	31.93		0	0	0
MqTZ-6464		30-34	Female	0:30	No	1	0		1	25.02		0	0	0
MqTZ-6465		35-39	Female	1:00	No	1	0		0	32.31		0	0	0
MqTZ-6466		15-19	Female	0:45	No	1	0		0	35.94		0	0	0
MqTZ-6467		30-34	Female	1:00	No	0	0		0			0	0	0
MqTZ-6468		20-24	Female	0:30	No	0	0		0			0	0	0
MqTZ-6469		20-24	Female	1:00	No	0	0		0			0	0	0
MqTZ-6470		20-24	Female	0:30	No	0	0		0			0	0	0
MqTZ-6471		20-24	Female	0:30	No	0	0		0			0	0	0
MqTZ-6472		35-39	Male	0:45	No	0	0		0			0	0	0
MqTZ-6473		10-15	Male	1:00	No	0	0		0			0	0	0
MqTZ-6474		10-15	Male	0:30	No	0	0		0			0	0	0
MqTZ-6475		10-15	Male	0:30	No	0	0		0			0	0	0
MqTZ-6476		5-9	Female	1:00	No	0	0		0			0	0	0
MqTZ-6477		10-15	Male	1:00	No	0	0		0			0	0	0
MqTZ-6478		10-15	Female	1:00	No	0	0		0			0	0	0
MqTZ-6479		10-15	Male	0:10	No	1	0		0	33.92		0	0	0
MqTZ-6480		10-15	Male	1:00	No	1	0		0	38.99		0	0	0
MqTZ-6481		5-9	Male	1:00	No	0	0		0			0	0	0
MqTZ-6482		5-9	Female	1:00	No	0	0		0			0	0	0
MqTZ-6483		10-15	Male	0:20	No	0	0		0			0	0	0
MqTZ-6484		5-9	Male	0:20	No	0	0		0			0	0	0
MqTZ-6485		10-15	Male	0:20	No	0	0		0			0	0	0
MqTZ-6486		40-44	Female	1:00	No	0	0		0			0	0	0
MqTZ-6487		20-24	Female	0:30	No	0	0		0			0	0	0
MqTZ-6488		15-19	Female	0:30	No	1	0		1	29.78		0	0	0
MqTZ-6489		45-49	Female	0:30	No	1	0		0	41.76		0	0	0
MqTZ-6490		20-24	Female	0:30	No	1	0		0	36.93		0	0	0
MqTZ-6491		30-34	Female	0:45	No	0	0		0			0	0	0
MqTZ-6492		30-34	Female	0:30	No	0	0		0			0	0	0
MqTZ-6493		30-34	Female	1:30	No	0	0		0			0	0	0
MqTZ-6494		30-34	Female	0:30	No	0	0		0			0	0	0
MqTZ-6495		25-29	Female	0:30	No	0	0		0			0	0	0
MqTZ-6496		25-29	Female	1:00	No	0	0		0			0	0	0
MqTZ-6497		20-24	Female	0:45	No	0	0		0			0	0	0
MqTZ-6498		30-34	Female	0:30	No	0	0		0			0	0	0
MqTZ-6499		25-29	Female	0:20	No	0	0		0			0	0	0
MqTZ-6500		20-24	Female	0:30	No	0	0		0			0	0	0
MqTZ-6501		5-9	Female	1:00	No	0	0		0			0	0	0
MqTZ-6502		5-9	Female	0:45	No	0	0		0			0	0	0
MqTZ-6503		10-15	Female	1:00	No	0	0		0			0	0	0
MqTZ-6504		10-15	Female	0:40	No	1	0		0	32.99		0	0	0
MqTZ-6505		10-15	Female	0:20	No	1	0		0	36.19		0	0	0
MqTZ-6506		10-15	Female	1:00	No	0	0		0			0	0	0
MqTZ-6507		10-15	Female	1:00	No	0	0		0			0	0	0
MqTZ-6508		15-19	Male	0:40	No	1	0		0	27.28		0	0	0
MqTZ-6509		5-9	Male	0:10	No	0	0		0			0	0	0
MqTZ-6510		30-34	Female	0:10	No	1	0		0	33		0	0	0
MqTZ-6511		50-54	Female	1:00	No	0	0		0			0	0	0
MqTZ-6512		5-9	Male	0:15	No	0	0		0			0	0	0
MqTZ-6513		35-39	Female	0:15	No	0	0	0	0	0		0	0	0
MqTZ-6514		25-29	Female	0:15	No	0	0	0	0	0		0	0	0
MqTZ-6515		25-29	Female	0:05	No	1	0	0.14	0	39.41		0	0	0
MqTZ-6516		20-24	Female	0:30	No	0	0	0	0	0		0	0	0
MqTZ-6517		30-34	Female	1:00	No	0	0	0	0	0		0	0	0
MqTZ-6518		35-39	Female	0:30	No	0	0	0	0	0		0	0	0
MqTZ-6519		35-39	Female	1:00	No	0	0	0	0	0		0	0	0
MqTZ-6520		35-39	Female	0:40	No	0	0	0	0	0		0	0	0
MqTZ-6521		40-44	Female	1:00	No	0	1	0	0	0	42.942	0	1	0	46.1
MqTZ-6522		25-29	Female	1:00	No	0	0	0	0	0		0	0	0
MqTZ-6523		35-39	Female	0:30	No	0	0	0	0	0		0	0	0
MqTZ-6524		65-69	Male	0:45	No	0	0	0	0	0		0	0	0
MqTZ-6525		40-44	Female	1:00	No	0	0	0	0	0		0	0	0
MqTZ-6526		50-54	Male	1:00	No	0	0	0	0	0		0	0	0
MqTZ-6527		35-39	Female	0:30	No	0	0	0	0	0		0	0	0
MqTZ-6528		55-59	Male	1:30	No	0	0	0	0	0		0	0	0
MqTZ-6529		75-79	Female	1:00	No	0	0	0	0	0		0	0	0
MqTZ-6530		20-24	Female	0:30	No	0	0	0	0	0		0	0	0
MqTZ-6531		15-19	Female	0:30	No	0	0	0	0	0		0	0	0
MqTZ-6532		25-29	Male	0:30	No	0	0	0	0	0		0	0	0
MqTZ-6533		20-24	Female	0:45	No	0	0	0	0	0		0	0	0
MqTZ-6534		35-39	Female	1:30	No	0	0	0	0	0		0	0	0
MqTZ-6535		40-44	Male	1:30	No	0	0	0	0	0		0	0	0
MqTZ-6536		10-15	Male	1:00	No	0	0	0	0	0		0	0	0
MqTZ-6537		10-15	Female	1:00	No	0	0	0	0	0		0	0	0
MqTZ-6538		10-15	Male	1:00	No	0	0	0	0	0		0	0	0
MqTZ-6539		10-15	Male	1:00	No	0	0	0	0	0		0	0	0
MqTZ-6540		10-15	Male	1:00	No	0	0	0	0	0		0	0	0
MqTZ-6541		15-19	Male	0:10	No	0	0	0	1	0		0	0	0
MqTZ-6542		10-15	Female	0:10	No	0	0	0	0	0		0	0	0
MqTZ-6543		10-15	Male	0:45	No	0	0	0	0	0		0	0	0
MqTZ-6544		10-15	Male	1:00	No	0	0	0	0	0		0	0	0
MqTZ-6545		10-15	Male	1:00	No	0	0	0	0	0		0	0	0
MqTZ-6546		10-15	Male	0:30	No	0	0	0	0	0		0	0	0
MqTZ-6547		10-15	Male	0:15	No	0	0	0	0	0		0	0	0
MqTZ-6548		15-19	Male	1:00	No	0	0	0	0	0		0	0	0
MqTZ-6549		10-15	Female	1:00	No	0	1	0	0	0	25.45	1	0	0
MqTZ-6550		15-19	Male	0:10	No	0	1	0	0	0	29.466	1	0	0
MqTZ-6551		30-34	Female	0:30	No	0	1	0	0	0	35.209	1	0	0
MqTZ-6552		10-15	Female	0:30	No	0	1	0	0	0	41.745	1	0	0
MqTZ-6553		10-15	Female	0:10	No	0	0	0	0	0		0	0	0
MqTZ-6554		15-19	Female	1:00	No	0	0	0	1	0		0	0	0
MqTZ-6555		10-15	Male	0:30	No	3	0	499.75	1	30.15		0	0	0
MqTZ-6556		10-15	Male	1:00	No	1	0	0.27	0	33.74		0	0	0
MqTZ-6557		10-15	Male	0:05	No	1	0	0.16	0	38.67		0	0	0
MqTZ-6558		10-15	Male	1:30	No	1	1	0.75	0	24.97		0	1	0	48.22
MqTZ-6559		10-15	Male	0:30	No	3	0	1379.39	1	28.96		0	0	0
MqTZ-6560		10-15	Male	1:00	No	1	0	0.24	0	35.06		0	0	0
MqTZ-6561		25-29	Female	0:30	No	0	0	0	0	0		0	0	0
MqTZ-6562		40-44	Female	1:00	No	1	0	0.16	0	38.67		0	0	0
MqTZ-6563		25-29	Female	1:00	No	0	0	0	0	0		0	0	0
MqTZ-6564		20-24	Female	1:00	No	0	0	0	0	0		0	0	0
MqTZ-6565		25-29	Female	0:45	No	1	0	0.17	0	38		0	0	0
MqTZ-6566		30-34	Female	1:00	No	0	0	0	0	0		0	0	0
MqTZ-6567		60-64	Female	1:00	No	0	0	0	0	0		0	0	0
MqTZ-6568		30-34	Female	0:30	No	0	0	0	0	0		0	0	0
MqTZ-6569		20-24	Female	0:30	No	0	0	0	0	0		0	0	0
MqTZ-6570		30-34	Female	1:00	No	0	0	0	0	0		0	0	0
MqTZ-6571		20-24	Female	1:00	No	1	0	0.13	0	39.98		0	0	0
MqTZ-6572		50-54	Male	0:30	No	3	0	257504.78	1	22.8		0	0	0
MqTZ-6573		30-34	Female	2:00	No	1	0	0.18	0	37.46		0	0	0
MqTZ-6574		40-44	Female	0:15	No	1	0	0.17	0	37.74		0	0	0
MqTZ-6575		60-64	Female	1:00	No	0	0	0	0	0		0	0	0
MqTZ-6576		30-34	Female	2:00	No	1	0	0.17	0	37.73		0	0	0
MqTZ-6577		5-9	Male	0:45	No	0	0	0	0	0		0	0	0
MqTZ-6578		45-49	Female	0:45	No	0	0	0	0	0		0	0	0
MqTZ-6579		5-9	Male	0:45	No	1	0	0.17	0	37.84		0	0	0
MqTZ-6580		15-19	Female	0:10	No	2	0	953.19	1	29.39		0	0	0
MqTZ-6581		15-19	Female	0:10	No	0	0	0	0	0		0	0	0
MqTZ-6582		10-15	Female	0:45	No	0	0	0	0	0		0	0	0
MqTZ-6583		10-15	Female	0:30	No	2	0	558.11	1	30.02		0	0	0
MqTZ-6584		10-15	Female	0:20	No	1	0	0.29	0	33.12		0	0	0
MqTZ-6585		15-19	Female	0:45	No	1	0	0.29	0	33.23		0	0	0
MqTZ-6586		10-15	Male	1:00	No	1	0	0.19	0	37.13		0	0	0
MqTZ-6587		10-15	Female	0:45	No	0	0	0	0	0		0	0	0
MqTZ-6588		10-15	Female	1:00	No	0	0	0	0	0		0	0	0
MqTZ-6589		10-15	Female	1:00	No	0	0	0	0	0		0	0	0
MqTZ-6590		10-15	Female	1:00	No	0	0	0	0	0		0	0	0
MqTZ-6591		10-15	Female	0:20	No	0	0	0	0	0		0	0	0
MqTZ-6592		10-15	Female	0:05	No	0	0	0	0	0		0	0	0
MqTZ-6593		10-15	Female	1:00	No	0	0	0	0	0		0	0	0
MqTZ-6594		10-15	Female	1:00	No	0	0	0	0	0		0	0	0
MqTZ-6595		15-19	Female	0:45	No	0	0	0	0	0		0	0	0
MqTZ-6596		10-15	Male	1:00	No	0	0	0	0	0		0	0	0
MqTZ-6597		15-19	Male	1:00	No	0	0	0	0	0		0	0	0
MqTZ-6598		15-19	Male	1:00	No	0	0	0	0	0		0	0	0
MqTZ-6599		10-15	Female	1:00	No	0	0	0	0	0		0	0	0
MqTZ-6600		10-15	Female	1:00	No	0	0	0	0	0		0	0	0
MqTZ-6601		10-15	Female	1:00	No	0	0	0	0	0		0	0	0
MqTZ-6602		15-19	Female	1:00	No	0	1	0	0	0	37.801	0	1	0	43.11
MqTZ-6603		35-39	Female	0:30	No	0	0	0	0	0		0	0	0
MqTZ-6604		20-24	Female	1:00	No	0	0	0	0	0		0	0	0
MqTZ-6605		20-24	Female	1:00	No	0	0	0	0	0		0	0	0
MqTZ-6606		25-29	Female	1:00	No	0	1	0	0	0	41.133	1	0	0
MqTZ-6607		35-39	Female	0:30	No	0	0	0	0	0		0	0	0
MqTZ-6608		30-34	Female	0:30	No	0	1	0	0	0	42.629	1	0	0
MqTZ-6609		25-29	Female	0:30	No	1	0	0.21	0	36.06		0	0	0
MqTZ-6610		30-34	Female	0:15	No	0	0	0	0	0		0	0	0
MqTZ-6611		35-39	Female	0:45	No	0	0	0	0	0		0	0	0
MqTZ-6612		25-29	Female	1:00	No	0	0	0	0	0		0	0	0
MqTZ-6613		20-24	Female	1:00	No	0	0	0	0	0		0	0	0
MqTZ-6614		20-24	Female	0:30	No	0	0	0	0	0		0	0	0
MqTZ-6615		20-24	Female	1:00	No	1	0	0.15	0	38.85		0	0	0
MqTZ-6616		20-24	Female	1:00	No	0	0	0	0	0		0	0	0
MqTZ-6617		15-19	Female	1:00	No	1	0	0.6	1	39		0	0	0
MqTZ-6618		30-34	Female	0:30	No	0	0	0	0	0		0	0	0
MqTZ-6619		20-24	Female	1:00	No	0	0	0	0	0		0	0	0
MqTZ-6620		20-24	Female	1:00	No	0	0	0	0	0		0	0	0
MqTZ-6621		25-29	Female	0:45	No	0	0	0	0	0		0	0	0
MqTZ-6622		30-34	Female	1:00	No	0	0	0	0	0		0	0	0
MqTZ-6623		30-34	Female	0:30	No	0	0	0	0	0		0	0	0
MqTZ-6624		5-9	Male	0:05	No	0	0	0	0	0		0	0	0
MqTZ-6625		30-34	Female	0:05	No	0	0	0	0	0		0	0	0
MqTZ-6626		45-49	Female	0:05	No	0	0	0	0	0		0	0	0
MqTZ-6627		10-15	Male	1:00	No	1	0	0.25	0	34.58		0	0	0
MqTZ-6628		10-15	Male	1:00	No	0	0	0	0	0		0	0	0
MqTZ-6629		30-34	Female	1:00	No	0	0	0	0	0		0	0	0
MqTZ-6630		35-39	Female	1:00	No	0	0	0	0	0		0	0	0
MqTZ-6631		10-15	Male	0:40	No	0	0	0	0	0		0	0	0
MqTZ-6632		10-15	Female	1:00	No	0	0	0	0	0		0	0	0
MqTZ-6633		10-15	Male	0:10	No	2	0	593.09	0	29.59		0	0	0
MqTZ-6634		10-15	Male	0:05	No	0	0	0	0	0		0	0	0
MqTZ-6635		10-15	Male	1:00	No	0	0	0	0	0		0	0	0
MqTZ-6636		5-9	Male	0:20	No	1	0	0.23	0	35.25		0	0	0
MqTZ-6637		10-15	Male	0:10	No	0	0	0	0	0		0	0	0
MqTZ-6638		10-15	Male	0:05	No	0	0	0	0	0		0	0	0
MqTZ-6639		10-15	Female	1:00	No	0	0	0	0	0		0	0	0
MqTZ-6640		5-9	Female	1:00	No	0	0	0	0	0		0	0	0
MqTZ-6641		50-54	Female	1:00	No	0	0	0	0	0		0	0	0
MqTZ-6642		40-44	Female	1:00	No	0	0	0	0	0		0	0	0
MqTZ-6643		40-44	Female	1:00	No	0	0	0	0	0		0	0	0
MqTZ-6644		40-44	Female	1:00	No	0	0	0	0	0		0	0	0
MqTZ-6645		30-34	Female	0:10	No	0	0	0	0	0		0	0	0
MqTZ-6646		25-29	Male	0:10	No	0	1	0	0	0	41.893	0	1	1	39.65	48.58
MqTZ-6647		25-29	Female	0:30	No	0	1	0	0	0	41.557	0	1	0	45.35
MqTZ-6648		35-39	Female	1:00	No	0	0	0	0	0		0	0	0
MqTZ-6649	MqTZ-6649	25-29	Female	0:30	No	2	1	74.05	0	32.43	42.89	1	0	0
MqTZ-6650		25-29	Female	0:30	No	0	0	0	0	0		0	0	0
MqTZ-6651		20-24	Female	0:20	No	1	0	0.23	0	35.26		0	0	0
MqTZ-6652		40-44	Female	0:30	No	0	0	0	0	0		0	0	0
MqTZ-6653		20-24	Female	0:30	No	1	0	0.16	0	38.52		0	0	0
MqTZ-6654		15-19	Female	0:30	No	0	0	0	0	0		0	0	0
MqTZ-6655		10-15	Female	0:30	No	1	0	0.17	0	37.67		0	0	0
MqTZ-6656		20-24	Female	1:00	No	0	0	0	0	0		0	0	0
MqTZ-6657		40-44	Female	1:00	No	0	0	0	0	0		0	0	0
MqTZ-6658		30-34	Male	0:30	No	0	0	0	0	0		0	0	0
MqTZ-6659		5-9	Female	0:30	No	0	0	0	0	0		0	0	0
MqTZ-6660		30-34	Female	0:30	No	0	0	0	0	0		0	0	0
MqTZ-6661		30-34	Female	1:30	No	0	0	0	0	0		0	0	0
MqTZ-6662		40-44	Female	0:15	No	0	0	0	0	0		0	0	0
MqTZ-6663		20-24	Female	1:00	No	0	0	0	0	0		0	0	0
MqTZ-6664		10-15	Male	0:10	No	0	0	0	0	0		0	0	0
MqTZ-6665		10-15	Female	1:00	No	1	0	0.15	0	39.03		0	0	0
MqTZ-6666		10-15	Male	0:30	No	2	0	2465.76	1	27.65		0	0	0
MqTZ-6667		10-15	Female	1:00	No	0	0	0	0	0		0	0	0
MqTZ-6668		10-15	Male	0:25	No	0	0	0	0	0		0	0	0
MqTZ-6669		10-15	Male	1:00	No	0	0	0	0	0		0	0	0
MqTZ-6670		10-15	Female	1:00	No	0	0	0	0	0		0	0	0
MqTZ-6671		65-69	Female	0:30	No	0	0	0	0	0		0	0	0
MqTZ-6672		10-15	Female	1:00	No	0	0	0	0	0		0	0	0
MqTZ-6673		10-15	Male	1:00	No	0	0	0	0	0		0	0	0
MqTZ-6674		10-15	Male	0:30	No	2	0	8319.63	1	25.99		0	0	0
MqTZ-6675		10-15	Male	1:00	No	2	0	139.05	1	31.57		0	0	0
MqTZ-6676		5-9	Female	1:00	No	0	0	0	0	0		0	0	0
MqTZ-6677		10-15	Male	1:00	No	0	0	0	0	0		0	0	0
MqTZ-6678		10-15	Female	1:00	No	0	0	0	0	0		0	0	0
MqTZ-6679		10-15	Female	1:00	No	0	1	0	0	0		1	0	0
MqTZ-6680		15-19	Male	1:00	No		0		0			0	0	0
MqTZ-6681		5-9	Female	1:00	No		0		0			0	0	0
MqTZ-6682		5-9	Female	1:00	No		0		0			0	0	0
MqTZ-6683		25-29	Female	1:00	No	0	0	0	0	0		0	0	0
MqTZ-6684		50-54	Male	0:30	No	0	0	0	0	0		0	0	0
MqTZ-6685		20-24	Female	1:00	No	0	0	0	0	0		0	0	0
MqTZ-6686		25-29	Female	0:30	No	1	0	0.21	0	36.03		0	0	0
MqTZ-6687		20-24	Female	1:00	No	0	0	0	0	0		0	0	0
MqTZ-6688		35-39	Female	1:00	No	1	0	0.25	0	34.8		0	0	0
MqTZ-6689		30-34	Female	0:30	No	0	0	0	0	0		0	0	0
MqTZ-6690		15-19	Female	1:00	No	0	0	0	0	0		0	0	0
MqTZ-6691		25-29	Female	0:45	No	0	0	0	0	0		0	0	0
MqTZ-6692		30-34	Female	1:00	No	2	0	846.12	0	29.11		0	0	0
MqTZ-6693		45-49	Male	0:30	No	1	0	0.17	0	38.7		0	0	0
MqTZ-6694		20-24	Female	1:00	No	0	0	0	0	0		0	0	0
MqTZ-6695		25-29	Female	0:30	No	0	0	0	0	0		0	0	0
MqTZ-6696		25-29	Female	0:30	No	0	0	0	0	0		0	0	0
MqTZ-6697		40-44	Female	1:00	No	0	0	0	0	0		0	0	0
MqTZ-6698		45-49	Female	1:00	No	0	0	0	0	0		0	0	0
MqTZ-6699		5-9	Female	0:30	No	1	0	0.73	1	38.74		0	0	0
MqTZ-6700		25-29	Female	0:30	No	1	0	0.18	0	38		0	0	0
MqTZ-6701		10-15	Female	0:40	No	0	0	0	0	0		0	0	0
MqTZ-6702		5-9	Male	0:10	No	0	0	0	0	0		0	0	0
MqTZ-6703		5-9	Male	0:10	No	0	0	0	0	0		0	0	0
MqTZ-6704		10-15	Male	0:30	No	2	0	27061.32	1	24.38		0	0	0
MqTZ-6705		5-9	Female	0:30	No	1	0	0.17	0	38.8		0	0	0
MqTZ-6706		5-9	Male	1:00	No	1	0	1.57	1	37.69		0	0	0
MqTZ-6707		5-9	Male	1:00	No	1	0	0.17	0	38.6		0	0	0
MqTZ-6708		5-9	Male	1:00	No	0	0	0	0	0		0	0	0
MqTZ-6709		5-9	Male	0:15	No	0	0	0	0	0		0	0	0
MqTZ-6710		5-9	Male	0:20	No	0	0	0	0	0		0	0	0
MqTZ-6711		5-9	Male	0:30	No	0	0	0	0	0		0	0	0
MqTZ-6712		5-9	Female	0:45	No	1	0	0.18	0	38.1		0	0	0
MqTZ-6713		5-9	Female	1:00	No	2	0	3151.64	0	27.31		0	0	0
MqTZ-6714		5-9	Female	0:10	No	0	0	0	0	0		0	0	0
MqTZ-6715		5-9	Female	0:15	No	0	0	0	0	0		0	0	0
MqTZ-6716		5-9	Male	0:10	No	0	0	0	0	0		0	0	0
MqTZ-6717		25-29	Female	0:10	No	0	0	0	0	0		0	0	0
MqTZ-6718		10-15	Male	0:10	No	0	0	0	0	0		0	0	0
MqTZ-6719		5-9	Female	0:15	No	0	1	0	0	0	42.617	0	0	1		45.88
MqTZ-6720		30-34	Female	0:30	No	0	0	0	0	0		0	0	0
MqTZ-6721		5-9	Male	1:00	No	0	0	0	0	0		0	0	0
MqTZ-6722		60-64	Female	1:00	No	0	1	0	0	0	44.437	1	0	0
MqTZ-6723		30-34	Female	1:00	No	0	0	0	0	0		0	0	0
MqTZ-6724		35-39	Female	1:00	No	0	0	0	0	0		0	0	0
MqTZ-6725		35-39	Female	0:45	No		0		0			0	0	0
MqTZ-6726		25-29	Female	0:15	No		0		0			0	0	0
MqTZ-6727		25-29	Female	0:15	No		0		0			0	0	0
MqTZ-6728		25-29	Female	0:15	No	0	0	0	0	0		0	0	0
MqTZ-6729		30-34	Female	0:30	No	0	0	0	0	0		0	0	0
MqTZ-6730		20-24	Female	0:30	No	0	0	0	0	0		0	0	0
MqTZ-6731		40-44	Female	1:00	No	0	0	0	0	0		0	0	0
MqTZ-6732		20-24	Female	0:20	No	0	0	0	0	0		0	0	0
MqTZ-6733		30-34	Female	0:30	No	0	0	0	0	0		0	0	0
MqTZ-6734		35-39	Female	0:30	No	0	0	0	0	0		0	0	0
MqTZ-6735		25-29	Female	1:00	No	1	0	0.27	0	33.25		0	0	0
MqTZ-6736		30-34	Female	1:00	No	0	0	0	0	0		0	0	0
MqTZ-6737		25-29	Female	1:00	No	0	0	0	0	0		0	0	0
MqTZ-6738		25-29	Female	0:30	No	0	0	0	0	0		0	0	0
MqTZ-6739		55-59	Male	0:10	No	0	0	0	0	0		0	0	0
MqTZ-6740		35-39	Female	0:30	No	0	0	0	0	0		0	0	0
MqTZ-6741		25-29	Female	0:30	No	0	0	0	0	0		0	0	0
MqTZ-6742		45-49	Female	0:15	No	0	0	0	0	0		0	0	0
MqTZ-6743		25-29	Female	0:20	No	0	0	0	0	0		0	0	0
MqTZ-6744		40-44	Male	0:20	No	0	0	0	0	0		0	0	0
MqTZ-6745		30-34	Female	0:30	No	0	0	0	0	0		0	0	0
MqTZ-6746		20-24	Female	1:00	No	0	0	0	0	0		0	0	0
MqTZ-6747		30-34	Female	0:15	No	0	0	0	0	0		0	0	0
MqTZ-6748		20-24	Female	1:00	No	0	0	0	0	0		0	0	0
MqTZ-6749		20-24	Female	0:30	No	0	0	0	0	0		0	0	0
MqTZ-6750		30-34	Female	0:30	No	0	0	0	0	0		0	0	0
MqTZ-6751		20-24	Female	0:30	No	1	0	0.33	0	31.75		0	0	0
MqTZ-6752		30-34	Female	0:30	No	0	0	0	0	0		0	0	0
MqTZ-6753		35-39	Female	0:30	No	0	0	0	0	0		0	0	0
MqTZ-6754		25-29	Male	0:05	No	0	0	0	0	0		0	0	0
MqTZ-6755		20-24	Female	0:30	No	1	0	0.14	0	38.25		0	0	0
MqTZ-6756		10-15	Male	0:45	No	0	0	0	0	0		0	0	0
MqTZ-6757		5-9	Female	0:30	No	0	0	0	0	0		0	0	0
MqTZ-6758		10-15	Female	0:20	No	0	0	0	0	0		0	0	0
MqTZ-6759		10-15	Female	0:30	No	0	0	0	0	0		0	0	0
MqTZ-6760		10-15	Male	0:05	No	0	0	0	0	0		0	0	0
MqTZ-6761		10-15	Male	0:06	No	2	0	10.76	1	33.49		0	0	0
MqTZ-6762		15-19	Male	0:10	No	2	0	6.25	1	34.23		0	0	0
MqTZ-6763		10-15	Female	0:05	No	1	0	0.14	0	38.5		0	0	0
MqTZ-6764		15-19	Female	0:25	No	1	0	0.21	0	35.27		0	0	0
MqTZ-6765		15-19	Female	1:30	No	0	0	0	0	0		0	0	0
MqTZ-6766		10-15	Female	1:00	Yes	0	0	0	0	0		0	0	0
MqTZ-6767		10-15	Male	0:10	No	1	0	0.16	0	37.39		0	0	0
MqTZ-6768		10-15	Female	1:00	No	1	0	0.16	0	37.3		0	0	0
MqTZ-6769		5-9	Female	1:00	No	2	0	36183.21	1	22.36		0	0	0
MqTZ-6770		15-19	Female	1:00	Yes	1	0	0.17	0	36.82		0	0	0
MqTZ-6771		50-54	Female	1:00	No	1	0	0.28	0	33.07		0	0	0
MqTZ-6772		15-19	Male	0:15	No	0	0	0	0	0		0	0	0
MqTZ-6773		30-34	Male	0:05	No	2	0	2811.87	1	25.86		0	0	0
MqTZ-6774		20-24	Female	0:05	No	1	0	0.13	0	38.73		0	0	0
MqTZ-6775		10-15	Male	1:00	No	1	0	0.11	0	40.23		0	0	0
MqTZ-6776		25-29	Female	1:00	No	0	0	0	0	0		0	0	0
MqTZ-6777		20-24	Female	0:30	No	0	0	0	0	0		0	0	0
MqTZ-6778		35-39	Female	0:15	No	0	0	0	0	0		0	0	0
MqTZ-6779		20-24	Female	0:20	No	0	0	0	0	0		0	0	0
MqTZ-6780		40-44	Female	0:30	No	0	1	0	0	0	40.64	0	1	0	44.1
MqTZ-6781		25-29	Female	0:30	No	0	0	0	0	0		0	0	0
MqTZ-6782		20-24	Female	0:45	No	0	1	0	0	0	36.54	1	0	0
MqTZ-6783		40-44	Female	0:45	No	0	0	0	0	0		0	0	0
MqTZ-6784		20-24	Female	0:30	No	0	0	0	0	0		0	0	0
MqTZ-6785		20-24	Female	0:30	No	0	0	0	0	0		0	0	0
MqTZ-6786		20-24	Female	0:30	No	0	0	0	0	0		0	0	0
MqTZ-6787		35-39	Female	0:30	No	0	0	0	0	0		0	0	0
MqTZ-6788		20-24	Female	0:15	No	0	0	0	0	0		0	0	0
MqTZ-6789		20-24	Female	0:10	No	0	0	0	0	0		0	0	0
MqTZ-6790		35-39	Female	1:00	No	0	0	0	0	0		0	0	0
MqTZ-6791		25-29	Female	1:00	No	0	0	0	0	0		0	0	0
MqTZ-6792		30-34	Female	1:00	No	0	0	0	0	0		0	0	0
MqTZ-6793		20-24	Female	0:30	No	0	0	0	0	0		0	0	0
MqTZ-6794		25-29	Female	1:00	No	0	0	0	0	0		0	0	0
MqTZ-6795		65-69	Female	0:15	No	0	0	0	0	0		0	0	0
MqTZ-6796		15-19	Female	0:45	No	0	0	0	0	0		0	0	0
MqTZ-6797		20-24	Female	1:00	No	0	0	0	0	0		0	0	0
MqTZ-6798		15-19	Female	2:00	No	0	0	0	0	0		0	0	0
MqTZ-6799		45-49	Female	0:30	No	0	0	0	0	0		0	0	0
MqTZ-6800		40-44	Male	1:30	No		0		0			0	0	0
MqTZ-6801		40-44	Female	2:00	No	0	0	0	0	0		0	0	0
MqTZ-6802		25-29	Female	0:45	No	0	0	0	0	0		0	0	0
MqTZ-6803		10-15	Male	0:10	No	0	0	0	0	0		0	0	0
MqTZ-6804		10-15	Male	1:00	No	0	0	0	0	0		0	0	0
MqTZ-6805		10-15	Male	0:45	No	0	0	0	0	0		0	0	0
MqTZ-6806		10-15	Male	1:00	No	1	0	0.14	0	38.21		0	0	0
MqTZ-6807		10-15	Female	1:00	No	0	1	0	0	0	40.44	0	1	0	46.05
MqTZ-6808		10-15	Female	1:00	No	0	0	0	0	0		0	0	0
MqTZ-6809		10-15	Female	1:00	No	0	0	0	0	0		0	0	0
MqTZ-6810		10-15	Female	1:00	No	0	0	0	0	0		0	0	0
MqTZ-6811		10-15	Male	0:10	No	2	1	176.8	1	29.92	39.22	1	0	0
MqTZ-6812		5-9	Male	1:00	No	0	0	0	0	0		0	0	0
MqTZ-6813		5-9	Male	1:00	No	0	0	0	0	0		0	0	0
MqTZ-6814		5-9	Female	0:15	No	0	0	0	1	0		0	0	0
MqTZ-6815		10-15	Female	0:30	No	1	0	0.2	0	35.43		0	0	0
MqTZ-6816		5-9	Female	0:45	No	1	0	0.13	0	38.97		0	0	0
MqTZ-6817		5-9	Female	0:45	No	0	0	0	0	0		0	0	0
MqTZ-6818		5-9	Female	1:00	No	0	0	0	0	0		0	0	0
MqTZ-6819		10-15	Female	0:45	No	1	0	0.21	1	35.07		0	0	0
MqTZ-6820		5-9	Female	0:15	No	0	0	0	0	0		0	0	0
MqTZ-6821		5-9	Female	0:15	No	0	0	0	0	0		0	0	0
MqTZ-6822		5-9	Female	0:30	No	0	0	0	0	0		0	0	0
MqTZ-6823		10-15	Female	0:05	No	1	0	0.26	0	33.42		0	0	0
MqTZ-6824		5-9	Female	0:15	No	0	0	0	0	0		0	0	0
MqTZ-6825		10-15	Female	1:00	No	0	0	0	0	0		0	0	0
MqTZ-6826		5-9	Female	1:00	No	2	0	0.78	1	37.51		0	0	0
MqTZ-6827		35-39	Female	1:00	No	1	0	0.56	0	27.49		0	0	0
MqTZ-6828		60-64	Male	0:05	No	1	0	0.14	0	38.41		0	0	0
MqTZ-6829		25-29	Female	1:30	No	0	0	0	0	0		0	0	0
MqTZ-6830		30-34	Female	0:45	No	1	0	0.14	0	38.27		0	0	0
MqTZ-6831		40-44	Female	2:00	No	0	0	0	0	0		0	0	0
MqTZ-6832		35-39	Female	0:30	No	0	0	0	0	0		0	0	0
MqTZ-6833		35-39	Female	1:00	No	0	0	0	0	0		0	0	0
MqTZ-6834		25-29	Female	1:00	No	0	0	0	0	0		0	0	0
MqTZ-6835		20-24	Female	0:30	No	0	0	0	0	0		0	0	0
MqTZ-6836		30-34	Female	1:00	No	0	0	0	0	0		0	0	0
MqTZ-6837		20-24	Female	0:40	No	0	0	0	0	0		0	0	0
MqTZ-6838		35-39	Female	0:30	No	0	0	0	0	0		0	0	0
MqTZ-6839		35-39	Female	0:30	No	1	0	0.31	0	32.03		0	0	0
MqTZ-6840		25-29	Female	0:30	No	1	0	0.14	0	38.6		0	0	0
MqTZ-6841		20-24	Female	1:00	No	0	0	0	0	0		0	0	0
MqTZ-6842		20-24	Male	1:00	No	0	0	0	0	0		0	0	0
MqTZ-6843		30-34	Female	0:30	No	0	0	0	0	0		0	0	0
MqTZ-6844		40-44	Female	1:00	No	1	0	0.19	0	35.86		0	0	0
MqTZ-6845		10-15	Male	0:10	No	0	0	0	0	0		0	0	0
MqTZ-6846		10-15	Female	0:05	No	0	0	0	0	0		0	0	0
MqTZ-6847		15-19	Male	0:10	No	0	0	0	0	0		0	0	0
MqTZ-6848		10-15	Male	1:00	No	0	0	0	0	0		0	0	0
MqTZ-6849		5-9	Male	0:30	No	1	0	0.38	0	30.45		0	0	0
MqTZ-6850		10-15	Male	1:00	No	0	0	0	0	0		0	0	0
MqTZ-6851		10-15	Male	0:05	No	2	0	51.75	0	31.64		0	0	0
MqTZ-6852		5-9	Female	0:20	No	0	0	0	0	0		0	0	0
MqTZ-6853		10-15	Male	1:00	No	0	0	0	0	0		0	0	0
MqTZ-6854		10-15	Male	1:00	No	0	0	0	0	0		0	0	0
MqTZ-6855		10-15	Male	0:10	No	0	0	0	0	0		0	0	0
MqTZ-6856	MqTZ-6856	15-19	Male	1:00	No	2	0	227.82	0	29.56		0	0	0
MqTZ-6857		10-15	Male	0:30	No	0	0	0	0	0		0	0	0
MqTZ-6858		10-15	Male	0:05	No	0	0	0	0	0		0	0	0
MqTZ-6859		10-15	Male	0:05	No	0	0	0	0	0		0	0	0
MqTZ-6860		10-15	Male	0:05	No	0	0	0	0	0		0	0	0
MqTZ-6861		10-15	Male	0:10	No	0	0	0	0	0		0	0	0
MqTZ-6862		10-15	Male	1:00	No	0	0	0	0	0		0	0	0
MqTZ-6863		10-15	Female	1:00	No	1	0	0.19	0	36.19		0	0	0
MqTZ-6864		10-15	Male	1:00	No	0	0	0	0	0		0	0	0
MqTZ-6865		10-15	Female	1:00	No	0	0	0	0	0		0	0	0
MqTZ-6866		10-15	Female	1:00	No	0	0	0	0	0		0	0	0
MqTZ-6867		10-15	Male	1:00	No	0	0	0	0	0		0	0	0
MqTZ-6868		10-15	Male	1:00	No	1	0	0.24	0	34.12		0	0	0
MqTZ-6869		10-15	Male	1:00	No	0	0	0	0	0		0	0	0
MqTZ-6870		5-9	Male	1:00	No	0	0	0	0	0		0	0	0
MqTZ-6871		35-39	Male	1:00	No	1	0	0.25	0	33.92		0	0	0
MqTZ-6872		35-39	Female	0:30	No	0	0	0	0	0		0	0	0
MqTZ-6873		30-34	Female	1:00	No	0	0	0	0	0		0	0	0
MqTZ-6874		35-39	Female	1:00	No	0	0	0	0	0		0	0	0
MqTZ-6875		30-34	Female	1:00	No	0	0	0	0	0		0	0	0
MqTZ-6876		15-19	Female	1:00	No	0	0	0	0	0		0	0	0
MqTZ-6877		40-44	Female	1:00	No	0	1	0	0	0	42.415	0	1	0	44.18
MqTZ-6878		35-39	Female	2:00	No	0	0	0	0	0		0	0	0
MqTZ-6879		35-39	Female	1:00	No	0	0	0	0	0		0	0	0
MqTZ-6880		20-24	Female	1:00	No	0	0	0	0	0		0	0	0
MqTZ-6881		20-24	Female	1:00	No	0	0	0	0	0		0	0	0
MqTZ-6882		40-44	Female	0:30	No	0	0	0	0	0		0	0	0
MqTZ-6883		30-34	Female	0:30	No	0	0	0	0	0		0	0	0
MqTZ-6884		45-49	Male	0:25	No	0	0	0	0	0		0	0	0
MqTZ-6885		25-29	Female	0:20	No	1	1	0.12	0	40.12	42.473	0	1	0	46.21
MqTZ-6886		40-44	Female	1:00	No	0	0	0	0	0		0	0	0
MqTZ-6887		30-34	Female	0:45	No	0	0	0	0	0		0	0	0
MqTZ-6888		15-19	Female	1:00	No	1	0	0.28	0	33.22		0	0	0
MqTZ-6889		35-39	Male	0:30	No	0	0	0	0	0		0	0	0
MqTZ-6890		20-24	Male	0:30	No	0	0	0	0	0		0	0	0
MqTZ-6891		15-19	Female	0:30	No	0	0	0	0	0		0	0	0
MqTZ-6892		25-29	Female	0:30	No	0	0	0	0	0		0	0	0
MqTZ-6893		25-29	Female	0:30	No	0	0	0	0	0		0	0	0
MqTZ-6894		35-39	Female	0:30	No	0	0	0	0	0		0	0	0
MqTZ-6895		45-49	Female	0:15	No	0	0	0	0	0		0	0	0
MqTZ-6896		25-29	Female	0:30	No	0	0	0	0	0		0	0	0
MqTZ-6897		55-59	Female	0:30	No	0	0	0	0	0		0	0	0
MqTZ-6898		20-24	Female	1:00	No	0	0	0	0	0		0	0	0
MqTZ-6899		35-39	Female	0:05	No	0	0	0	0	0		0	0	0
MqTZ-6900		40-44	Female	1:00	No	1	0	0.11	0	40.41		0	0	0
MqTZ-6901		35-39	Female	1:00	No	0	0	0	0	0		0	0	0
MqTZ-6902		30-34	Female	0:30	No	0	1	0	0	0	44.665	0	0	1		46.48
MqTZ-6903		25-29	Female	1:00	No	0	0	0	0	0		0	0	0
MqTZ-6904		25-29	Female	0:45	No	0	0	0	0	0		0	0	0
MqTZ-6905		40-44	Female	1:00	No	0	0	0	0	0		0	0	0
MqTZ-6906		10-15	Female	0:05	No	0	0	0	0	0		0	0	0
MqTZ-6907		10-15	Female	0:15	No	0	0	0	0	0		0	0	0
MqTZ-6908		10-15	Male	1:00	No	0	0	0	0	0		0	0	0
MqTZ-6909		10-15	Male	1:00	No	0	0	0	0	0		0	0	0
MqTZ-6910		10-15	Male	1:00	No	0	0	0	0	0		0	0	0
MqTZ-6911		10-15	Female	0:05	No	0	0	0	0	0		0	0	0
MqTZ-6912		10-15	Female	1:00	No	0	0	0	0	0		0	0	0
MqTZ-6913		15-19	Female	1:00	No	0	0	0	0	0		0	0	0
MqTZ-6914		5-9	Female	1:00	No	0	0	0	0	0		0	0	0
MqTZ-6915		5-9	Female	0:30	No	0	0	0	0	0		0	0	0
MqTZ-6916		15-19	Male	1:00	No	0	0	0	0	0		0	0	0
MqTZ-6917		10-15	Male	1:00	No	0	0	0	0	0		0	0	0
MqTZ-6918		10-15	Male	1:00	No	0	0	0	0	0		0	0	0
MqTZ-6919		15-19	Male	1:00	No	1	0	0.38	0	30.7		0	0	0
MqTZ-6920		10-15	Male	0:05	No	1	0	0.24	0	34.43		0	0	0
MqTZ-6921		15-19	Male	1:00	No	1	0	0.32	0	32.18		0	0	0
MqTZ-6922		10-15	Male	1:00	No	0	0	0	0	0		0	0	0
MqTZ-6923		5-9	Male	1:00	No	0	0	0	0	0		0	0	0
MqTZ-6924		10-15	Male	0:30	No	0	0	0	0	0		0	0	0
MqTZ-6925		10-15	Male	1:00	No	0	0	0	0	0		0	0	0
MqTZ-6926		10-15	Male	1:00	No	0	0	0	0	0		0	0	0
MqTZ-6927		10-15	Female	0:10	No	0	0	0	0	0		0	0	0
MqTZ-6928		5-9	Male	1:00	No	1	0	0.47	0	29		0	0	0
MqTZ-6929		5-9	Male	1:00	No	2	0	1883.37	0	27.47		0	0	0
MqTZ-6930		5-9	Male	0:15	No	1	0	0.14	0	38.55		0	0	0
MqTZ-6931		10-15	Male	1:00	No	0	0	0	0	0		0	0	0
MqTZ-6932		5-9	Female	1:00	No	1	0	0.47	0	29.08		0	0	0
MqTZ-6933		5-9	Male	0:15	No	0	0	0	0	0		0	0	0
MqTZ-6934		35-39	Female	1:00	No	0	0	0	0	0		0	0	0
MqTZ-6935		10-15	Male	1:00	No	0	0	0	0	0		0	0	0
MqTZ-6936		25-29	Female	0:30	No	0	0	0	0	0		0	0	0
MqTZ-6937		30-34	Female	0:30	No	0	0	0	0	0		0	0	0
MqTZ-6938		35-39	Female	0:30	No	0	0	0	0	0		0	0	0
MqTZ-6939		10-15	Male	0:05	No	1	0	0.1	0	41.14		0	0	0
MqTZ-6940		30-34	Female	0:05	No	0	0	0	0	0		0	0	0
MqTZ-6941		10-15	Female	0:30	No	0	0	0	0	0		0	0	0
MqTZ-6942		10-15	Female	0:45	No	0	0	0	0	0		0	0	0
MqTZ-6943		10-15	Male	0:30	No	1	0	0.43	0	29.85		0	0	0
MqTZ-6944		10-15	Male	0:15	No	1	0	0.33	0	31.9		0	0	0
MqTZ-6945		10-15	Male	0:10	No	0	0	0	0	0		0	0	0
MqTZ-6946		5-9	Female	0:45	No	0	0	0	0	0		0	0	0
MqTZ-6947		10-15	Male	1:00	No	0	0	0	0	0		0	0	0
MqTZ-6948		10-15	Male	1:00	No	1	0	0.23	0	34.96		0	0	0
MqTZ-6949		10-15	Female	0:10	No	0	0	0	0	0		0	0	0
MqTZ-6950		10-15	Female	0:20	No	0	0	0	0	0		0	0	0
MqTZ-6951		10-15	Male	0:20	No	0	0	0	0	0		0	0	0
MqTZ-6952		10-15	Female	1:00	No	0	0	0	0	0		0	0	0
MqTZ-6953		10-15	Male	0:45	No	0	0	0	0	0		0	0	0
MqTZ-6954		5-9	Female	0:05	No	0	0	0	0	0		0	0	0
MqTZ-6955		10-15	Female	0:10	No	0	0	0	0	0		0	0	0
MqTZ-6956		10-15	Female	0:10	No	0	0	0	0	0		0	0	0
MqTZ-6957		10-15	Female	0:15	No	1	0	0.53	0	28.01		0	0	0
MqTZ-6958		15-19	Female	1:00	No	1	0	0.43	0	29.73		0	0	0
MqTZ-6959		25-29	Female	1:00	No	0	0	0	0	0		0	0	0
MqTZ-6960		25-29	Female	0:30	No	0	0	0	0	0		0	0	0
MqTZ-6961		5-9	Female	0:30	No	2	0	16510.71	0	23.94		0	0	0
MqTZ-6962		25-29	Female	0:20	No	0	0		0			0	0	0
MqTZ-6963		20-24	Female	0:30	No	0	0		0			0	0	0
MqTZ-6964		20-24	Female	0:30	No	0	0		0			0	0	0
MqTZ-6965		20-24	Female	0:30	No	0	0		0			0	0	0
MqTZ-6966		30-34	Female	0:30	No	1	0		0	36.06		0	0	0
MqTZ-6967		20-24	Male	0:10	No	1	0		0	34.76		0	0	0
MqTZ-6968		35-39	Female	0:30	No	0	0		0			0	0	0
MqTZ-6969		35-39	Female	0:30	No	0	0		0			0	0	0
MqTZ-6970		25-29	Female	1:00	No	1	0		0	34.22		0	0	0
MqTZ-6971		35-39	Female	1:00	No	0	0		0			0	0	0
MqTZ-6972		20-24	Female	0:30	No	0	0		0			0	0	0
MqTZ-6973		45-49	Male	0:15	No	1	0		0	33.4		0	0	0
MqTZ-6974		40-44	Female	1:00	No	1	0		0	36.02		0	0	0
MqTZ-6975		15-19	Male	0:30	No	1	0		0	36.36		0	0	0
MqTZ-6976		5-9	Female	1:00	No	1	0		0	32.21		0	0	0
MqTZ-6977		5-9	Female	0:30	No	0	0		0			0	0	0
MqTZ-6978		10-15	Female	1:00	No	0	0		0			0	0	0
MqTZ-6979		10-15	Male	1:00	No	0	0		0			0	0	0
MqTZ-6980		5-9	Female	0:15	No	0	0		0			0	0	0
MqTZ-6981		10-15	Female	0:15	No	0	0		0			0	0	0
MqTZ-6982		10-15	Male	0:05	No	0	0		0			0	0	0
MqTZ-6983		15-19	Male	1:00	No	0	0		0			0	0	0
MqTZ-6984		10-15	Male	0:10	No	0	0		0			0	0	0
MqTZ-6985		35-39	Female	1:00	No	0	0		0			0	0	0
MqTZ-6986		5-9	Male	0:20	No	1	0		0	34.86		0	0	0
MqTZ-6987		5-9	Male	0:10	No	1	0		0	26.28		0	0	0
MqTZ-6988		10-15	Male	1:00	No	0	0		0			0	0	0
MqTZ-6989		10-15	Female	1:00	No	0	0		0			0	0	0
MqTZ-6990		5-9	Female	0:10	No	1	0		0	36.07		0	0	0
MqTZ-6991		10-15	Female	0:15	No	1	0		1	31.35		0	0	0
MqTZ-6992		15-19	Female	1:00	No	0	0		0			0	0	0
MqTZ-6993		10-15	Female	0:20	No		0		0			0	0	0
MqTZ-6994		10-15	Female	1:00	No	0	0		0			0	0	0
MqTZ-6995		10-15	Male	1:00	No	0	0		0			0	0	0
MqTZ-6996		10-15	Female	1:00	No	0	0		0			0	0	0
MqTZ-6997		10-15	Male	1:00	No	0	0		0			0	0	0
MqTZ-6998		10-15	Male	1:00	No	0	0		0			0	0	0
MqTZ-6999		10-15	Male	1:00	No	1	0		0	35.86		0	0	0
MqTZ-7000		10-15	Male	1:00	No	1	0		0	36.29		0	0	0
MqTZ-7001		30-34	Female	1:00	No	0	0		0			0	0	0
MqTZ-7002		30-34	Male	0:30	No	1	0		0	35.72		0	0	0
MqTZ-7003		25-29	Male	0:45	No	1	0		1	31.29		0	0	0
MqTZ-7004		25-29	Female	0:45	No	0	0		0			0	0	0
MqTZ-7005		20-24	Female	1:00	No	0	0		0			0	0	0
MqTZ-7006		50-54	Female	1:00	No	1	0		0	35.52		0	0	0
MqTZ-7007		20-24	Female	0:30	No	1	0		0	31.53		0	0	0
MqTZ-7008		20-24	Female	0:30	No	0	0		0			0	0	0
MqTZ-7009		20-24	Female	0:45	No	1	0		0	35.67		0	0	0
MqTZ-7010		25-29	Male	0:10	No	1	0		0	28.46		0	0	0
MqTZ-7011		25-29	Female	0:15	No	1	0		0	35.83		0	0	0
MqTZ-7012		20-24	Female	0:45	No	1	0		0	25.47		0	0	0
MqTZ-7013		25-29	Female	0:30	No	1	0		0	26.37		0	0	0
MqTZ-7014		40-44	Female	0:45	No	0	0		0			0	0	0
MqTZ-7015		25-29	Female	1:00	No	1	0		0	35.47		0	0	0
MqTZ-7016		20-24	Female	0:15	No	1	0		0	36.47		0	0	0
MqTZ-7017		35-39	Female	2:00	No	1	0		0	34.43		0	0	0
MqTZ-7018		60-64	Male	0:15	No		0		0			0	0	0
MqTZ-7019		5-9	Male	1:00	No	1	0		0	36.16		0	0	0
MqTZ-7020		5-9	Male	1:00	No	0	0		0			0	0	0
MqTZ-7021		5-9	Male	1:00	No	0	0		0			0	0	0
MqTZ-7022		5-9	Female	0:10	No	0	0		0			0	0	0
MqTZ-7023		5-9	Male	0:20	No	0	0		0			0	0	0
MqTZ-7024		10-15	Male	0:15	No	0	0		0			0	0	0
MqTZ-7025		10-15	Male	0:10	No	1	0		0	35.8		0	0	0
MqTZ-7026		10-15	Male	0:45	No	1	0		0	34.5		0	0	0
MqTZ-7027		10-15	Female	1:00	No	1	0		0	35.94		0	0	0
MqTZ-7028		5-9	Male	1:00	No	1	0		0	35.29		0	0	0
MqTZ-7029		10-15	Female	1:00	No	1	0		0	35.84		0	0	0
MqTZ-7030		10-15	Male	0:05	No	1	0		0	28.24		0	0	0
MqTZ-7031		5-9	Female	0:05	No	1	0		1	31.28		0	0	0
MqTZ-7032		10-15	Male	1:00	No	0	0		0			0	0	0
MqTZ-7033		5-9	Female	1:00	No	0	0		0			0	0	0
MqTZ-7034		10-15	Male	0:05	No	0	0		0			0	0	0
MqTZ-7035		10-15	Male	1:00	No	0	0		0			0	0	0
MqTZ-7036		15-19	Male	1:00	No	0	0		0			0	0	0
MqTZ-7037		10-15	Male	1:00	No	0	0		0			0	0	0
MqTZ-7038		10-15	Male	1:00	No	0	0		0			0	0	0
MqTZ-7039		10-15	Male	1:00	No	1	0		0	34.73		0	0	0
MqTZ-7040		20-24	Female	0:15	No	0	0		0			0	0	0
MqTZ-7041		15-19	Female	1:00	No	1	0		0	35.22		0	0	0
MqTZ-7042		25-29	Female	1:00	No	0	0		0			0	0	0
MqTZ-7043		45-49	Female	1:00	No	2	0	210.69	0	30.51		0	0	0
MqTZ-7044		30-34	Female	1:00	No	1	0		0	36.96		0	0	0
MqTZ-7045		20-24	Male	0:30	No	0	0	0	1	0		0	0	0
MqTZ-7046		40-44	Male	0:15	No	1	0		0	36.51		0	0	0
MqTZ-7047		30-34	Female	1:00	No	0	0		0			0	0	0
MqTZ-7048		20-24	Female	0:30	No	0	0		0			0	0	0
MqTZ-7049		15-19	Female	1:00	No	1	0		0	36.12		0	0	0
MqTZ-7050		25-29	Female	1:00	No	0	0		0			0	0	0
MqTZ-7051		30-34	Female	2:00	No	1	0		0	35.01		0	0	0
MqTZ-7052		5-9	Male	0:10	No	0	0		0			0	0	0
MqTZ-7053		5-9	Female	0:15	No	0	0		0			0	0	0
MqTZ-7054		5-9	Female	0:20	No	0	0		0			0	0	0
MqTZ-7055		5-9	Female	0:10	No	1	0		0	35.27		0	0	0
MqTZ-7056		10-15	Male	1:00	No	0	0		0			0	0	0
MqTZ-7057		5-9	Male	0:15	No	0	0		0			0	0	0
MqTZ-7058		5-9	Male	0:10	No	0	0		0			0	0	0
MqTZ-7059		5-9	Female	0:30	No	1	0		0	31.85		0	0	0
MqTZ-7060		10-15	Female	0:15	No	0	0		0			0	0	0
MqTZ-7061		5-9	Male	0:20	No	1	0		0	36.94		0	0	0
MqTZ-7062		5-9	Female	0:30	No	0	0		0			0	0	0
MqTZ-7063		10-15	Male	0:05	No	2	0	1422.03	1	28.08		0	0	0
MqTZ-7064		15-19	Female	1:00	No	1	0		0	33.35		0	0	0
MqTZ-7065		10-15	Female	0:10	No	1	0		0	29.49		0	0	0
MqTZ-7066		10-15	Female	0:10	No	0	0		0			0	0	0
MqTZ-7067		15-19	Male	0:15	No	0	0		0	0		0	0	0
MqTZ-7068		10-15	Male	1:00	No	0	0		0			0	0	0
MqTZ-7069		15-19	Male	0:15	No	1	0		0	28.96		0	0	0
MqTZ-7070		10-15	Male	0:30	No	1	0		0	29.73		0	0	0
MqTZ-7071		10-15	Male	0:15	No	1	0		0	26.18		0	0	0
MqTZ-7072		10-15	Male	0:20	No	1	0		0	33.05		0	0	0
MqTZ-7073		10-15	Male	0:30	No	1	0		0	35.91		0	0	0
MqTZ-7074		5-9	Male	1:00	No	0	0		0			0	0	0
MqTZ-7075		60-64	Male	1:00	No	0	0		0			0	0	0
MqTZ-7076		40-44	Female	0:15	No	0	0		0			0	0	0
MqTZ-7077		30-34	Male	1:00	No	0	0		0			0	0	0
MqTZ-7078		20-24	Female	1:00	No	1	0		0	34.28		0	0	0
MqTZ-7079		20-24	Female	1:00	No	0	0		0			0	0	0
MqTZ-7080		40-44	Female	0:15	No	0	0		0			0	0	0
MqTZ-7081		25-29	Female	1:00	No	0	0		0			0	0	0
MqTZ-7082		15-19	Female	0:05	No	1	0		0	32.11		0	0	0
MqTZ-7083		20-24	Female	0:10	No	1	0		0	36.6		0	0	0
MqTZ-7084		10-15	Male	0:30	No	1	1		0	34.85		0	0	0
MqTZ-7085		5-9	Female	0:30	No	0	0		0			0	0	0
MqTZ-7086		10-15	Male	1:00	No	0	0		0			0	0	0
MqTZ-7087		5-9	Female	0:15	No	0	0		0			0	0	0
MqTZ-7088		5-9	Female	0:05	No	0	0		0			0	0	0
MqTZ-7089		10-15	Female	0:15	No	0	0		0			0	0	0
MqTZ-7090		10-15	Male	0:05	No	0	0		0			0	0	0
MqTZ-7091		10-15	Male	0:20	No	2	0	2083.35	0	27.6		0	0	0
MqTZ-7092		5-9	Female	0:15	No	0	0		0			0	0	0
MqTZ-7093		5-9	Female	0:10	No	0	0		0			0	0	0
MqTZ-7094		10-15	Male	1:00	No	2	0	3328.36	0	27		0	0	0
MqTZ-7095		10-15	Male	0:25	No	1	0		0	36.39		0	0	0
MqTZ-7096		10-15	Male	0:05	No	0	0		0			0	0	0
MqTZ-7097		10-15	Male	1:00	No	0	0		0			0	0	0
MqTZ-7098		20-24	Female	1:00	No	0	0		0			0	0	0
MqTZ-7099		10-15	Male	1:00	No	0	0		0			0	0	0
MqTZ-7100		15-19	Male	1:00	No	0	0		0			0	0	0
MqTZ-7101		5-9	Male	0:15	No	0	0		0			0	0	0
MqTZ-7102		10-15	Male	1:00	No	2	0	263.7	0	30.22		0	0	0
MqTZ-7103		5-9	Female	1:00	No	0	0		0			0	0	0
MqTZ-7104		5-9	Female	0:30	No	0	0		0			0	0	0
MqTZ-7105		30-34	Female	0:05	No	0	0	0	0	0		0	0	0
MqTZ-7106		5-9	Male	0:15	No	0	0	0	0	0		0	0	0
MqTZ-7107		5-9	Male	0:15	No	1	0	0.15	0	38.28		0	0	0
MqTZ-7108		35-39	Female	0:15	No	0	0	0	0	0		0	0	0
MqTZ-7109		30-34	Female	0:15	No	0	0	0	0	0		0	0	0
MqTZ-7110		10-15	Male	1:00	No	0	0	0	0	0		0	0	0
MqTZ-7111		10-15	Female	0:20	No	0	0	0	0	0		0	0	0
MqTZ-7112		10-15	Male	0:20	No	1	0	0.22	0	35.12		0	0	0
MqTZ-7113		10-15	Female	0:30	No	0	0	0	0	0		0	0	0
MqTZ-7114		10-15	Female	1:00	No	0	0	0	0	0		0	0	0
MqTZ-7115		10-15	Female	1:00	No	0	1	0	0	0	42.538	0	1	1	38.81	42.19
MqTZ-7116		10-15	Female	0:30	No	0	0	0	0	0		0	0	0
MqTZ-7117		10-15	Female	1:00	No	2	0	1.61	0	36.56		0	0	0
MqTZ-7118		10-15	Female	1:00	No	0	0	0	0	0		0	0	0
MqTZ-7119		10-15	Female	0:30	No	0	0	0	0	0		0	0	0
MqTZ-7120		15-19	Female	0:30	No	0	0	0	0	0		0	0	0
MqTZ-7121		10-15	Female	0:30	No	0	1	0	0	0	44.076	0	1	0	38.55
MqTZ-7122		10-15	Female	1:00	No	0	1	0	0	0	44.923	0	1	0	40.12
MqTZ-7123		15-19	Male	1:00	No	0	1	0	0	0	43.033	0	1	0	48.16
MqTZ-7124		15-19	Male	0:30	No	0	0	0	0	0		0	0	0
MqTZ-7125		15-19	Male	1:00	No	1	0	0.19	0	36.28		0	0	0
MqTZ-7126		10-15	Male	0:45	No	1	0	0.36	0	31.14		0	0	0
MqTZ-7127		10-15	Male	1:00	No	0	0	0	0	0		0	0	0
MqTZ-7128		10-15	Male	1:00	No	0	1	0	0	0	41.575	0	1	1	40.16	48.55
MqTZ-7129		15-19	Male	1:00	No	0	1	0	0	0	44.151	0	1	0	44.6
MqTZ-7130		10-15	Male	1:00	No	0	0	0	0	0		0	0	0
MqTZ-7131		10-15	Male	0:45	No	0	1	0	0	0	41.601	0	1	0	38.62
MqTZ-7132		10-15	Male	1:00	No	0	0	0	0	0		0	0	0
MqTZ-7133		10-15	Male	1:00	No	0	1	0	0	0	43.203	0	1	0	39.07
MqTZ-7134		10-15	Male	2:00	No	0	0	0	0	0		0	0	0
MqTZ-7135		10-15	Male	1:00	No	0	0	0	0	0		0	0	0
MqTZ-7136		10-15	Male	1:00	No	0	0	0	0	0		0	0	0
MqTZ-7137		10-15	Female	0:45	No	1	0	0.18	0	36.76		0	0	0
MqTZ-7138		10-15	Female	0:05	No	0	0	0	0	0		0	0	0
MqTZ-7139		10-15	Female	0:20	No	1	1	0.14	0	39.07	42.895	1	0	0
MqTZ-7140		10-15	Female	1:00	No	0	0	0	0	0		0	0	0
MqTZ-7141		10-15	Male	1:00	No	0	0	0	0	0		0	0	0
MqTZ-7142		15-19	Male	2:00	No	0	1	0	0	0	38.36	1	0	0
MqTZ-7143		15-19	Male	1:00	No	1	1	0.29	0	32.81	40.03	1	0	0
MqTZ-7144		10-15	Male	1:00	No	0	1	0	0	0	40.04	0	1	0	44.76
MqTZ-7145		10-15	Male	1:00	No	0	0	0	0	0		0	0	0
MqTZ-7146		45-49	Female	1:00	No	2	0	3.63	0	35.6		0	0	0
MqTZ-7147		10-15	Male	1:00	No	1	0	0.6	1	27.14		0	0	0
MqTZ-7148		10-15	Female	1:00	No	1	0	0.47	1	29.13		0	0	0
MqTZ-7149		10-15	Male	1:00	No	2	1	0.88	0	23.98	36.527	0	1	0	45.14
MqTZ-7150		10-15	Female	1:00	No	1	0	0.19	1	36.56		0	0	0
MqTZ-7151		10-15	Male	1:00	No	0	0	0	0	0		0	0	0
MqTZ-7152		10-15	Female	1:00	No	1	0	0.16	0	37.97		0	0	0
MqTZ-7153		10-15	Male	1:00	No	1	0	0.31	0	32.79		0	0	0
MqTZ-7154		10-15	Male	1:00	No	0	0	0	0	0		0	0	0
MqTZ-7155		10-15	Female	0:15	No	0	0	0	0	0		0	0	0
MqTZ-7156		10-15	Female	1:00	No	0	0	0	0	0		0	0	0
MqTZ-7157		5-9	Female	1:00	No	1	0	0.45	0	29.48		0	0	0
MqTZ-7158		10-15	Female	1:00	No	0	0	0	0	0		0	0	0
MqTZ-7159		5-9	Female	0:20	No	0	0	0	0	0		0	0	0
MqTZ-7160		5-9	Male	1:00	No	0	0	0	0	0		0	0	0
MqTZ-7161		5-9	Female	1:00	No	0	0	0	0	0		0	0	0
MqTZ-7162		5-9	Male	0:05	No	0	0	0	0	0		0	0	0
MqTZ-7163		10-15	Male	1:00	No	0	0	0	0	0		0	0	0
MqTZ-7164		5-9	Male	1:00	No	0	0	0	0	0		0	0	0
MqTZ-7165		10-15	Female	1:00	No	0	1	0	0	0	44.814	0	1	0	38.06
MqTZ-7166		10-15	Male	0:30	No	0	0	0	0	0		0	0	0
MqTZ-7167		5-9	Female	0:10	No	0	0	0	0	0		0	0	0
MqTZ-7168		5-9	Female	0:10	No	0	0	0	0	0		0	0	0
MqTZ-7169		50-54	Female	1:00	No	1	0	0.32	0	32.44		0	0	0
MqTZ-7170		25-29	Female	0:30	No	0	0	0	0	0		0	0	0
MqTZ-7171		30-34	Female	0:30	No	0	0	0	0	0		0	0	0
MqTZ-7172		45-49	Male	0:30	No	0	0	0	0	0		0	0	0
MqTZ-7173		25-29	Female	0:30	No	0	0	0	0	0		0	0	0
MqTZ-7174		30-34	Female	1:00	No	1	3	2.31	0	39.61	33.375	0	0	0
MqTZ-7175		25-29	Female	0:30	No	0	0	0	0	0		0	0	0
MqTZ-7176		20-24	Female	0:30	No	0	0	0	0	0		0	0	0
MqTZ-7177		70-74	Male	0:10	No	0	0	0	0	0		0	0	0
MqTZ-7178		20-24	Female	0:30	No	0	0	0	0	0		0	0	0
MqTZ-7179		75-79	Male	1:00	No	0	0	0	0	0		0	0	0
MqTZ-7180		25-29	Female	1:00	No	0	0	0	0	0		0	0	0
MqTZ-7181		15-19	Female	1:00	No	0	0	0	0	0		0	0	0
MqTZ-7182		30-34	Female	1:00	No	0	0	0	0	0		0	0	0
MqTZ-7183		30-34	Female	0:45	No	0	0	0	0	0		0	0	0
MqTZ-7184		20-24	Male	1:00	No	0	0	0	0	0		0	0	0
MqTZ-7185		20-24	Male	1:00	No	0	0	0	0	0		0	0	0
MqTZ-7186		20-24	Male	1:00	No	1	0	0.18	0	37.34		0	0	0
MqTZ-7187		40-44	Female	1:00	No	0	0	0	0	0		0	0	0
MqTZ-7188		50-54	Female	0:05	No	0	0	0	0	0		0	0	0
MqTZ-7189		30-34	Female	1:00	No	1	0	0.21	0	35.89		0	0	0
MqTZ-7190		35-39	Female	1:00	No	0	0	0	0	0		0	0	0
MqTZ-7191		60-64	Female	0:30	No	0	0	0	0	0		0	0	0
MqTZ-7192		30-34	Female	0:30	No	0	0	0	0	0		0	0	0
MqTZ-7193		65-69	Male	1:00	No	0	0	0	0	0		0	0	0
MqTZ-7194		35-39	Female	0:10	No	0	0	0	0	0		0	0	0
MqTZ-7195		30-34	Female	0:10	No	0	0	0	0	0		0	0	0
MqTZ-7196		10-15	Female	0:15	No	0	0	0	0	0		0	0	0
MqTZ-7197		10-15	Male	0:30	No	0	0	0	0	0		0	0	0
MqTZ-7198		10-15	Male	0:30	No	0	0	0	0	0		0	0	0
MqTZ-7199		10-15	Male	0:30	No	0	0	0	0	0		0	0	0
MqTZ-7200		10-15	Male	0:30	No	0	0	0	0	0		0	0	0
MqTZ-7201		10-15	Female	0:30	No	0	0	0	0	0		0	0	0
MqTZ-7202		10-15	Female	0:15	No	0	0	0	0	0		0	0	0
MqTZ-7203		10-15	Female	0:30	No	0	0	0	0	0		0	0	0
MqTZ-7204		5-9	Female	1:00	No	0	0	0	0	0		0	0	0
MqTZ-7205		10-15	Male	0:20	No	0	0	0	0	0		0	0	0
MqTZ-7206		10-15	Female	0:30	No	0	0	0	0	0		0	0	0
MqTZ-7207		10-15	Female	0:10	No	0	0	0	0	0		0	0	0
MqTZ-7208		10-15	Female	1:00	No	0	0	0	0	0		0	0	0
MqTZ-7209		5-9	Female	0:30	No	0	0	0	0	0		0	0	0
MqTZ-7210		5-9	Female	1:00	No	0	0	0	0	0		0	0	0
MqTZ-7211		10-15	Male	0:30	No	0	0	0	0	0		0	0	0
MqTZ-7212		10-15	Female	0:30	No	0	0	0	0	0		0	0	0
MqTZ-7213		10-15	Female	0:15	No	0	0	0	0	0		0	0	0
MqTZ-7214		10-15	Male	1:00	No	0	0	0	0	0		0	0	0
MqTZ-7215		10-15	Female	1:00	No	0	0	0	0	0		0	0	0
MqTZ-7216		10-15	Female	1:00	No	0	0	0	0	0		0	0	0
MqTZ-7217		10-15	Male	1:00	No	0	0	0	0	0		0	0	0
MqTZ-7218		5-9	Female	0:30	No	0	0	0	0	0		0	0	0
MqTZ-7219		10-15	Male	0:30	No	1	0	0.33	0	32.08		0	0	0
MqTZ-7220		10-15	Male	1:00	No	0	0	0	0	0		0	0	0
MqTZ-7221		10-15	Male	0:30	No	0	0	0	0	0		0	0	0
MqTZ-7222		10-15	Female	0:10	No	0	0	0	0	0		0	0	0
MqTZ-7223		10-15	Male	0:30	No	0	0	0	0	0		0	0	0
MqTZ-7224		10-15	Female	0:30	No	0	0	0	0	0		0	0	0
MqTZ-7225		10-15	Female	0:30	No	0	0	0	0	0		0	0	0
MqTZ-7226		10-15	Female	0:30	No	0	0	0	0	0		0	0	0
MqTZ-7227		5-9	Female	0:05	No	0	0	0	0	0		0	0	0
MqTZ-7228		10-15	Female	0:10	No	1	0	0.29	0	33.23		0	0	0
MqTZ-7229		10-15	Female	0:30	No	0	0	0	0	0		0	0	0
MqTZ-7230		5-9	Female	0:10	No	0	0	0	0	0		0	0	0
MqTZ-7231		10-15	Female	0:30	No	0	0	0	0	0		0	0	0
MqTZ-7232		15-19	Female	0:20	No	0	0	0	0	0		0	0	0
MqTZ-7233		10-15	Male	1:00	No	0	1	0	0	0	29.659	0	0	0
MqTZ-7234		35-39	Female	0:05	No	0	1	0	0	0	31.476	0	0	0
MqTZ-7235		40-44	Male	0:05	No	0	1	0	0	0	35.751	0	0	0
MqTZ-7236		10-15	Female	0:15	No	0	0	0	0	0		0	0	0
MqTZ-7237		10-15	Female	1:00	No	0	0	0	0	0		0	0	0
MqTZ-7238		5-9	Female	1:00	No	0	0	0	0	0		0	0	0
MqTZ-7239		10-15	Male	1:00	No	1	0	0.37	0	31.04		0	0	0
MqTZ-7240		10-15	Male	1:00	No	0	0	0	0	0		0	0	0
MqTZ-7241		10-15	Male	1:00	No	0	0	0	0	0		0	0	0
MqTZ-7242		5-9	Male	0:15	No	0	0	0	0	0		0	0	0
MqTZ-7243		10-15	Male	0:15	No	0	0	0	0	0		0	0	0
MqTZ-7244		10-15	Male	0:10	No	1	0	0.74	0	32.02		0	0	0
MqTZ-7245		10-15	Male	0:10	No	0	0	0	0	0		0	0	0
MqTZ-7246		10-15	Female	0:30	No	0	0	0	0	0		0	0	0
MqTZ-7247		10-15	Female	0:10	No	0	0	0	0	0		0	0	0
MqTZ-7248		15-19	Female	1:00	No	1	0	0.34	0	39.73		0	0	0
MqTZ-7249		15-19	Female	1:00	No	1	0	0.52	0	35.4		0	0	0
MqTZ-7250		10-15	Female	0:05	No	1	0	0.91	0	29.94		0	0	0
MqTZ-7251		10-15	Female	1:00	No	1	0	0.34	0	39.6		0	0	0
MqTZ-7252		10-15	Male	0:45	No	0	0	0	0	0		0	0	0
MqTZ-7253		5-9	Female	1:00	No	0	0	0	0	0		0	0	0
MqTZ-7254		10-15	Female	0:30	No	0	0	0	0	0		0	0	0
MqTZ-7255		10-15	Female	0:10	No	0	0	0	0	0		0	0	0
MqTZ-7256		10-15	Male	0:30	No	1	0	0.51	0	35.62		0	0	0
MqTZ-7257		10-15	Female	1:00	No	0	0	0	0	0		0	0	0
MqTZ-7258		40-44	Female	1:00	No	0	0	0	0	0		0	0	0
MqTZ-7259		40-44	Female	1:00	No	0	0	0	0	0		0	0	0
MqTZ-7260		40-44	Female	1:00	No	3	0	35.02	0	32.26		0	0	0
MqTZ-7261		30-34	Female	1:00	No	0	0	0	0	0		0	0	0
MqTZ-7262		10-15	Male	0:05	No	0	0	0	0	0		0	0	0
MqTZ-7263		10-15	Male	1:00	No	1	0	0.43	0	37.27		0	0	0
MqTZ-7264		10-15	Male	0:15	No	1	0	0.49	0	36.04		0	0	0
MqTZ-7265		10-15	Female	1:00	No	0	0	0	0	0		0	0	0
MqTZ-7266		10-15	Female	0:45	No		0		0			0	0	0
MqTZ-7267		10-15	Female	1:00	No	0	0	0	0	0		0	0	0
MqTZ-7268		10-15	Female	1:00	No	0	0	0	0	0		0	0	0
MqTZ-7269		5-9	Female	1:00	No	0	1	0	0	0	34.65	0	0	0
MqTZ-7270		55-59	Female	0:15	No	0	0	0	0	0		0	0	0
MqTZ-7271		60-64	Female	0:30	No	0	0	0	0	0		0	0	0
MqTZ-7272		30-34	Female	0:30	No	0	0	0	0	0		0	0	0
MqTZ-7273		15-19	Female	1:00	No	0	0	0	0	0		0	0	0
MqTZ-7274		60-64	Female	1:00	No	0	0	0	0	0		0	0	0
MqTZ-7275		35-39	Female	1:00	No	0	0	0	0	0		0	0	0
MqTZ-7276		20-24	Female	0:20	No	0	0	0	0	0		0	0	0
MqTZ-7277		35-39	Female	0:30	No	0	1	0	0	0	43.799	1	0	0
MqTZ-7278		20-24	Female	2:00	No	0	0	0	0	0		0	0	0
MqTZ-7279		35-39	Female	0:05	No	0	0	0	0	0		0	0	0
MqTZ-7280		35-39	Male	0:45	No	1	0	0.48	0	36.27		0	0	0
MqTZ-7281		30-34	Female	1:00	No	0	0	0	0	0		0	0	0
MqTZ-7282		15-19	Male	1:00	No	0	0	0	0	0		0	0	0
MqTZ-7283		10-15	Male	1:00	No	0	0	0	0	0		0	0	0
MqTZ-7284		10-15	Female	1:00	No	0	0	0	0	0		0	0	0
MqTZ-7285		10-15	Female	0:45	No	0	0	0	0	0		0	0	0
MqTZ-7286		10-15	Female	1:00	No	0	0	0	0	0		0	0	0
MqTZ-7287		10-15	Male	0:10	No	0	0	0	0	0		0	0	0
MqTZ-7288		40-44	Female	1:00	No	0	0	0	0	0		0	0	0
MqTZ-7289		10-15	Male	1:00	No	1	0	0.4	1	38.26		0	0	0
MqTZ-7290		10-15	Male	0:10	No	2	0	5922.82	0	25.38		0	0	0
MqTZ-7291		5-9	Female	1:00	No	1	0	0.63	0	33.61		0	0	0
MqTZ-7292		5-9	Female	0:10	No	0	0	0	0	0		0	0	0
MqTZ-7293		5-9	Female	1:00	No	0	0	0	0	0		0	0	0
MqTZ-7294		15-19	Female	1:00	No	0	0	0	0	0		0	0	0
MqTZ-7295		10-15	Male	1:00	No	1	0	0.49	0	36.03		0	0	0
MqTZ-7296		10-15	Female	0:10	No	1	0	0.8	0	31.23		0	0	0
MqTZ-7297		10-15	Female	1:00	No	0	0	0	0	0		0	0	0
MqTZ-7298		5-9	Female	0:10	No	0	0	0	0	0		0	0	0
MqTZ-7299		10-15	Male	1:00	No	0	0	0	0	0		0	0	0
MqTZ-7300		5-9	Female	0:30	No	0	0	0	0	0		0	0	0
MqTZ-7301		30-34	Female	1:00	No	0	0	0	0	0		0	0	0
MqTZ-7302		40-44	Female	0:05	No	0	1	0	0	0	25	1	0	0
MqTZ-7303		10-15	Male	0:30	No	0	0	0	0	0		0	0	0
MqTZ-7304		5-9	Female	0:30	No	0	1	0	0	0	35.35	0	0	1		47.08
MqTZ-7305		10-15	Female	1:00	No	0	0	0	0	0		0	0	0
MqTZ-7306		10-15	Female	1:00	No	0	0	0	0	0		0	0	0
MqTZ-7307		10-15	Male	1:00	No	0	0	0	0	0		0	0	0
MqTZ-7308		10-15	Male	0:45	No	0	0	0	0	0		0	0	0
MqTZ-7309		10-15	Male	1:00	No	0	0	0	0	0		0	0	0
MqTZ-7310		10-15	Male	0:15	No	0	0	0	0	0		0	0	0
MqTZ-7311		10-15	Male	0:30	No	0	1	0	0	0	43.406	1	0	0
MqTZ-7312		10-15	Male	0:45	No	0	0	0	0	0		0	0	0
MqTZ-7313		10-15	Male	0:45	No	1	0	0.41	0	37.88		0	0	0
MqTZ-7314		10-15	Female	0:30	No	0	0	0	0	0		0	0	0
MqTZ-7315		5-9	Male	0:45	No	2	0	638.78	1	28.59		0	0	0
MqTZ-7316		10-15	Male	0:15	No	0	0	0	0	0		0	0	0
MqTZ-7317		5-9	Female	0:15	No	0	0	0	0	0		0	0	0
MqTZ-7318		10-15	Male	0:30	No	0	0	0	0	0		0	0	0
MqTZ-7319		10-15	Male	1:00	No	0	0	0	0	0		0	0	0
MqTZ-7320		5-9	Male	0:30	No	0	0	0	0	0		0	0	0
MqTZ-7321		5-9	Male	0:02	No	2	0	241.12	0	29.91		0	0	0
MqTZ-7322		10-15	Female	0:30	No	0	0	0	0	0		0	0	0
MqTZ-7323		10-15	Female	0:30	No	0	0	0	0	0		0	0	0
MqTZ-7324		5-9	Male	0:45	No	0	0	0	0	0		0	0	0
MqTZ-7325		10-15	Female	0:45	No	0	0	0	0	0		0	0	0
MqTZ-7326		5-9	Female	0:45	No	0	0	0	0	0		0	0	0
MqTZ-7327		5-9	Female	0:45	No	0	0	0	0	0		0	0	0
MqTZ-7328		5-9	Male	0:30	No	1	0	0.15	0	37.93		0	0	0
MqTZ-7329		10-15	Male	0:45	No	0	0	0	0	0		0	0	0
MqTZ-7330		10-15	Male	0:10	No	1	0	0.14	0	38.42		0	0	0
MqTZ-7331		10-15	Male	0:45	No	0	0	0	0	0		0	0	0
MqTZ-7332		10-15	Male	0:15	No	1	0	0.45	0	29.26		0	0	0
MqTZ-7333		10-15	Male	0:45	No	0	0	0	0	0		0	0	0
MqTZ-7334		10-15	Male	0:30	No	0	0	0	0	0		0	0	0
MqTZ-7335		15-19	Male	0:30	No	0	0	0	0	0		0	0	0
MqTZ-7336		15-19	Male	1:00	No	0	0	0	0	0		0	0	0
MqTZ-7337		10-15	Male	0:05	No	0	0	0	0	0		0	0	0
MqTZ-7338		10-15	Male	0:10	No	0	0	0	0	0		0	0	0
MqTZ-7339		30-34	Female	1:30	No	0	0	0	0	0		0	0	0
MqTZ-7340		15-19	Male	0:15	No	1	0	0.16	0	37.19		0	0	0
MqTZ-7341		15-19	Male	0:15	No	0	0	0	0	0		0	0	0
MqTZ-7342		10-15	Male	1:00	No	0	0	0	0	0		0	0	0
MqTZ-7343		10-15	Male	1:30	No	0	0	0	0	0		0	0	0
MqTZ-7344		5-9	Female	0:15	No	0	0	0	0	0		0	0	0
MqTZ-7345		10-15	Male	0:30	No	1	0	0.15	0	38.13		0	0	0
MqTZ-7346		10-15	Female	0:10	No	0	0	0	0	0		0	0	0
MqTZ-7347		10-15	Male	1:00	No	0	0	0	0	0		0	0	0
MqTZ-7348		10-15	Male	1:30	No	0	0	0	0	0		0	0	0
MqTZ-7349		15-19	Male	0:15	No	0	0	0	0	0		0	0	0
MqTZ-7350		10-15	Male	0:05	No	0	0	0	0	0		0	0	0
MqTZ-7351		10-15	Male	0:30	No	1	0	0.11	0	40.3		0	0	0
MqTZ-7352		10-15	Male	0:10	No	1	0	0.42	0	29.81		0	0	0
MqTZ-7353		15-19	Male	1:00	No	1	0	0.28	0	33.03		0	0	0
MqTZ-7354		15-19	Female	0:45	No		0		0			0	0	0
MqTZ-7355		10-15	Female	1:00	No	0	0	0	0	0		0	0	0
MqTZ-7356		10-15	Female	1:00	No		0		0			0	0	0
MqTZ-7357		10-15	Female	1:00	No	0	0	0	0	0		0	0	0
MqTZ-7358		10-15	Male	1:00	No	1	0	0.31	0	38.26		0	0	0
MqTZ-7359		10-15	Female	1:00	No	0	0	0	0	0		0	0	0
MqTZ-7360		10-15	Male	0:30	No	0	0	0	0	0		0	0	0
MqTZ-7361		15-19	Male	1:00	No	0	0	0	0	0		0	0	0
MqTZ-7362		5-9	Male	1:00	No	0	0	0	0	0		0	0	0
MqTZ-7363		30-34	Male	0:30	No	0	0	0	0	0		0	0	0
MqTZ-7364		5-9	Female	0:30	No	0	0	0	0	0		0	0	0
MqTZ-7365		5-9	Male	0:45	No	0	0	0	0	0		0	0	0
MqTZ-7366		10-15	Female	0:45	No	0	0	0	0	0		0	0	0
MqTZ-7367		5-9	Female	0:15	No	0	0	0	0	0		0	0	0
MqTZ-7368		5-9	Female	1:00	No	0	0	0	0	0		0	0	0
MqTZ-7369		5-9	Male	1:00	No	0	0	0	0	0		0	0	0
MqTZ-7370		5-9	Female	0:45	No	0	0	0	0	0		0	0	0
MqTZ-7371		5-9	Female	0:10	No	0	0	0	0	0		0	0	0
MqTZ-7372		5-9	Female	0:30	No	0	0	0	0	0		0	0	0
MqTZ-7373		5-9	Female	0:45	No	0	0	0	0	0		0	0	0
MqTZ-7374		5-9	Female	0:45	No	0	0	0	0	0		0	0	0
MqTZ-7375		10-15	Female	0:45	No	0	0	0	0	0		0	0	0
MqTZ-7376		5-9	Female	1:00	No	0	0	0	0	0		0	0	0
MqTZ-7377		5-9	Female	0:45	No	0	0	0	0	0		0	0	0
MqTZ-7378		5-9	Female	0:50	No		0		0			0	0	0
MqTZ-7379		5-9	Female	0:30	No	0	0	0	0	0		0	0	0
MqTZ-7380		5-9	Female	0:15	No	0	0	0	0	0		0	0	0
MqTZ-7381		5-9	Male	0:45	No	0	0	0	0	0		0	0	0
MqTZ-7382		5-9	Male	0:40	No	0	0	0	0	0		0	0	0
MqTZ-7383		10-15	Male	0:15	No	0	0	0	0	0		0	0	0
MqTZ-7384		5-9	Male	0:15	No	0	0	0	0	0		0	0	0
MqTZ-7385		5-9	Female	0:30	No	0	0	0	0	0		0	0	0
MqTZ-7386		5-9	Female	0:10	No	0	0	0	0	0		0	0	0
MqTZ-7387		5-9	Female	0:50	No	0	0	0	0	0		0	0	0
MqTZ-7388		10-15	Female	0:30	No	0	0	0	0	0		0	0	0
MqTZ-7389		5-9	Female	0:10	No	0	0	0	0	0		0	0	0
MqTZ-7390		5-9	Male	1:00	No	0	0	0	0	0		0	0	0
MqTZ-7391		10-15	Male	0:30	No	0	0	0	0	0		0	0	0
MqTZ-7392		10-15	Female	1:00	No	0	0	0	0	0		0	0	0
MqTZ-7393		10-15	Female	0:10	No	0	0	0	0	0		0	0	0
MqTZ-7394		10-15	Female	0:15	No	0	0	0	0	0		0	0	0
MqTZ-7395		10-15	Male	1:00	No	0	0	0	0	0		0	0	0
MqTZ-7396		10-15	Male	1:00	No	1	0	2.14	0	32.76		0	0	0
MqTZ-7397		10-15	Female	0:45	No	0	0	0	0	0		0	0	0
MqTZ-7398		10-15	Male	0:30	No	0	0	0	0	0		0	0	0
MqTZ-7399		10-15	Female	1:00	No	0	0	0	0	0		0	0	0
MqTZ-7400		15-19	Male	0:30	No	0	0	0	0	0		0	0	0
MqTZ-7401		10-15	Female	0:45	No	0	0	0	0	0		0	0	0
MqTZ-7402		10-15	Female	1:00	No	0	0	0	0	0		0	0	0
MqTZ-7403		15-19	Male	0:05	No	1	0	0.31	0	37.01		0	0	0
MqTZ-7404		10-15	Male	1:00	No	0	0	0	0	0		0	0	0
MqTZ-7405		10-15	Male	1:30	No	0	0	0	0	0		0	0	0
MqTZ-7406		10-15	Male	1:00	No		0		0			0	0	0
MqTZ-7407		5-9	Male	0:30	No	1	0	0.132854914	0	40.02		0	0	0
MqTZ-7408		5-9	Male	0:45	No	0	0	0	0	0		0	0	0
MqTZ-7409		5-9	Female	0:30	No	0	0	0	0	0		0	0	0
MqTZ-7410		5-9	Male	0:45	No	0	0	0	0	0		0	0	0
MqTZ-7411		10-15	Male	0:35	No	0	0	0	0	0		0	0	0
MqTZ-7412		5-9	Female	0:45	No	0	0	0	0	0		0	0	0
MqTZ-7413		5-9	Female	0:30	No	2	0	6798.3	0	25.76		0	0	0
MqTZ-7414		5-9	Female	0:30	No	0	0	0	0	0		0	0	0
MqTZ-7415		5-9	Female	0:45	No	0	1	0	0	0	21.807	0	1	1	40.12	46.34
MqTZ-7416		5-9	Female	0:35	No	1	1	0.3266206	0	32.21	42.276	0	0	1		45.39
MqTZ-7417		5-9	Female	1:00	No	0	0	0	0	0		0	0	0
MqTZ-7418		5-9	Male	0:35	No	0	0	0	0	0		0	0	0
MqTZ-7419		5-9	Female	0:35	No	0	0	0	0	0		0	0	0
MqTZ-7420		5-9	Female	1:00	No	0	0	0	0	0		0	0	0
MqTZ-7421		5-9	Female	1:00	No	0	0	0	0	0		0	0	0
MqTZ-7422		5-9	Female	1:00	No	1	0	0.112550396	0	41.46		0	0	0
MqTZ-7423		5-9	Male	0:45	No	0	0	0	0	0		0	0	0
MqTZ-7424		5-9	Female	0:45	No	0	1	0	0	0	42.17	0	1	0	37.03
MqTZ-7425		5-9	Male	0:45	No	1	0	0.140730506	0	39.52		0	0	0
MqTZ-7426		5-9	Female	0:15	No	0	0	0	0	0		0	0	0
MqTZ-7427		5-9	Female	0:35	No	0	0	0	0	0		0	0	0
MqTZ-7428		5-9	Female	0:45	No	1	0	0.234683518	0	35.08		0	0	0
MqTZ-7429		5-9	Female	0:45	No	0	0	0	0	0		0	0	0
MqTZ-7430		5-9	Male	0:20	No	0	0	0	0	0		0	0	0
MqTZ-7431		5-9	Male	0:45	No	0	0	0	0	0		0	0	0
MqTZ-7432		5-9	Male	0:45	No		0		0			0	0	0
MqTZ-7433		5-9	Male	0:45	No	2	0	5553.24	0	26.03		0	0	0
MqTZ-7434		5-9	Male	0:20	No	0	1	0	0	0	41.511	1	0	0
MqTZ-7435		5-9	Male	0:45	No		0		0			0	0	0
MqTZ-7436		5-9	Female	0:45	No	0	0	0	0	0		0	0	0
MqTZ-7437		20-24	Male	0:05	No	2	0	26.84	1	33.01		0	0	0
MqTZ-7438		5-9	Female	1:00	No	2	1	522.98	0	29.12	43.476	0	1	0	37.37
MqTZ-7439		30-34	Female	1:00	No	1	0	0.147365814	0	39.12		0	0	0
MqTZ-7440		10-15	Male	1:00	No	0	1	0	0	0	41.308	1	0	0
MqTZ-7441		5-9	Male	1:00	No	0	0	0	0	0		0	0	0
MqTZ-7442		10-15	Female	1:00	No	0	1	0	0	0	43.678	0	1	1	44.53	44.2
MqTZ-7443		5-9	Female	1:00	No	0	0	0	0	0		0	0	0
MqTZ-7444		5-9	Female	0:05	No	0	0	0	0	0		0	0	0
MqTZ-7445		5-9	Male	0:10	No	1	0	0.15538408	0	38.66		0	0	0
MqTZ-7446		5-9	Female	0:15	No	1	0	0.13057933	0	40.17		0	0	0
MqTZ-7447		5-9	Male	0:05	No	1	1	0.148901358	0	39.03	41.511	0	1	0	37.97	44.08
MqTZ-7448		5-9	Female	0:15	No	0	0	0	0	0		0	0	0
MqTZ-7449		5-9	Male	0:15	No	0	0	0	0	0		0	0	0
MqTZ-7450		5-9	Female	1:00	No	1	0	0.155921915	0	38.63		0	0	0
MqTZ-7451		5-9	Male	0:20	No	0	0	0	0	0		0	0	0
MqTZ-7452		5-9	Female	1:00	No	0	0	0	0	0		0	0	0
MqTZ-7453		5-9	Female	1:00	No	0	1	0	0	0	43.219	0	1	0	38.47
MqTZ-7454		5-9	Female	1:00	No	0	0	0	0	0		0	0	0
MqTZ-7455		5-9	Male	0:05	No	0	0	0	0	0		0	0	0
MqTZ-7456		10-15	Female	0:25	No	0	0	0	0	0		0	0	0
MqTZ-7457		20-24	Female	1:00	No	0	1	0	0	0	43.859	0	1	0	46.53
MqTZ-7458		25-29	Female	1:00	No	0	0	0	0	0		0	0	0
MqTZ-7459		10-15	Male	1:00	No	1	0	0.145510526	0	39.23		0	0	0
MqTZ-7460		40-44	Female	0:30	No	0	0	0	0	0		0	0	0
MqTZ-7461		10-15	Female	1:00	No	0	0	0	0	0		0	0	0
MqTZ-7462		25-29	Female	0:30	No	1	0	0.180274347	0	37.37		0	0	0
MqTZ-7463		20-24	Male	0:30	No	2	0	17585.13	1	24.52		0	0	0
MqTZ-7464		5-9	Male	1:00	No	0	1	0	0	0	43.952	0	1	0	38.37	49.05
MqTZ-7465		5-9	Male	0:10	No	1	0	0.142853541	0	39.39		0	0	0
MqTZ-7466		10-15	Male	1:00	No	0	1	0	0	0	43.985	0	1	0	38.55
MqTZ-7467		5-9	Female	0:15	No	0	0	0	0	0		0	0	0
MqTZ-7468		5-9	Male	0:15	No	0	0	0	0	0		0	0	0
MqTZ-7469		5-9	Female	0:30	No	0	0	0	0	0		0	0	0
MqTZ-7470		5-9	Female	0:15	No	0	0	0	0	0		0	0	0
MqTZ-7471		5-9	Female	1:00	No	1	0	0.179445711	0	37.41		0	0	0
MqTZ-7472		10-15	Male	0:20	No	0	0	0	0	0		0	0	0
MqTZ-7473		5-9	Male	1:00	No	0	1	0	0	0	26.934	1	0	0
MqTZ-7474		30-34	Male	0:05	No	0	0	0	0	0		0	0	0
MqTZ-7475		5-9	Male	1:00	No	1	0	0.385080637	0	39.13273022		0	0	0
MqTZ-7476		5-9	Male	0:05	No	0	1	0	0	0	38.23	0	1	0	39.4
MqTZ-7477		10-15	Female	1:00	No	0	0	0	0	0		0	0	0
MqTZ-7478		15-19	Female	1:00	No	0	0	0	0	0		0	0	0
MqTZ-7479		5-9	Male	1:00	No	0	0	0	0	0		0	0	0
MqTZ-7480		5-9	Female	0:20	No	0	0	0	0	0		0	0	0
MqTZ-7481		5-9	Female	0:10	No	0	1	0	0	0	37.284	0	1	0	39.83
MqTZ-7482		5-9	Female	1:00	No	0	0	0	0	0		0	0	0
MqTZ-7483		5-9	Male	0:10	No	0	0	0	0	0		0	0	0
MqTZ-7484		5-9	Male	0:15	No	0	0	0	0	0		0	0	0
MqTZ-7485		5-9	Female	0:20	No	1	0	0.394728184	0	38.91912963		0	0	0
MqTZ-7486		5-9	Male	0:15	No	0	0	0	0	0		0	0	0
MqTZ-7487		5-9	Female	0:10	No	0	0	0	0	0		0	0	0
MqTZ-7488		5-9	Female	0:15	No	0	0	0	0	0		0	0	0
MqTZ-7489		5-9	Female	0:10	No	0	0	0	0	0		0	0	0
MqTZ-7490		5-9	Female	0:10	No	0	0	0	0	0		0	0	0
MqTZ-7491		10-15	Female	1:00	No	1	0	0.395366622	0	38.90517909		0	0	0
MqTZ-7492		5-9	Male	0:15	No	0	0	0	0	0		0	0	0
MqTZ-7493		5-9	Female	1:30	No	0	0	0	0	0		0	0	0
MqTZ-7494		5-9	Female	0:20	No	1	0	0.766892517	0	33.1860603		0	0	0
MqTZ-7495		5-9	Female	0:20	No	1	0	0.467658211	0	37.45562364		0	0	0
MqTZ-7496		10-15	Female	0:15	No	0	0	0	1	0		0	0	0
MqTZ-7497		10-15	Female	1:00	No	0	0	0	0	0		0	0	0
MqTZ-7498		5-9	Male	0:45	No	0	0	0	0	0		0	0	0
MqTZ-7499		5-9	Male	0:30	No	0	0	0	0	0		0	0	0
MqTZ-7500		10-15	Male	1:00	No	0	0	0	0	0		0	0	0
MqTZ-7501		10-15	Male	1:00	No	0	0	0	0	0		0	0	0
MqTZ-7502		10-15	Female	1:00	No	0	0	0	0	0		0	0	0
MqTZ-7503		5-9	Female	0:30	No	0	0	0	0	0		0	0	0
MqTZ-7504		25-29	Female	0:05	No	0	0	0	0	0		0	0	0
MqTZ-7505		5-9	Female	0:05	No	0	0	0	0	0		0	0	0
MqTZ-7506		5-9	Female	0:30	No	1	0	0.540905588	0	36.1995778		0	0	0
MqTZ-7507		5-9	Male	1:00	No	0	0	0	0	0		0	0	0
MqTZ-7508		10-15	Male	1:00	No	1	0	0.86883966	0	32.10865867		0	0	0
MqTZ-7509		10-15	Male	1:00	No	1	0	0.854452961	0	32.25279177		0	0	0
MqTZ-7510		5-9	Male	1:00	No	1	0	0.805589132	0	32.76112132		0	0	0
MqTZ-7511		5-9	Male	0:05	No	0	0	0	0	0		0	0	0
MqTZ-7512		5-9	Male	0:30	No	0	0	0	0	0		0	0	0
MqTZ-7513		10-15	Male	0:10	No	1	0	1.473633277	0	27.54802873		0	0	0
MqTZ-7514		10-15	Male	0:15	No	0	0	0	1	0		0	0	0
MqTZ-7515		5-9	Male	0:30	No	0	0	0	0	0		0	0	0
MqTZ-7516		5-9	Male	0:05	No	0	1	0	0	0	27.168	0	0	1		43.33
MqTZ-7517		5-9	Male	1:00	No	0	0	0	0	0		0	0	0
MqTZ-7518		5-9	Male	0:20	No	0	0	0	0	0		0	0	0
MqTZ-7519		5-9	Male	0:15	No	1	0	0.467467556	0	37.45914354		0	0	0
MqTZ-7520		5-9	Male	0:30	No	0	0	0	0	0		0	0	0
MqTZ-7521		5-9	Male	0:30	No	0	0	0	0	0		0	0	0
MqTZ-7522		5-9	Female	0:45	No		0		0			0	0	0
MqTZ-7523		5-9	Female	0:35	No	0	0	0	0	0		0	0	0
MqTZ-7524		5-9	Female	0:45	No	0	0	0	1	0		0	0	0
MqTZ-7525		5-9	Female	0:30	No	0	0	0	0	0		0	0	0
MqTZ-7526		5-9	Male	0:45	No	0	0	0	0	0		0	0	0
MqTZ-7527		5-9	Male	0:45	No	0	0	0	0	0		0	0	0
MqTZ-7528		10-15	Male	0:15	No	0	0	0	0	0		0	0	0
MqTZ-7529		5-9	Female	0:15	No	1	0	0.55	1	27.05		0	0	0
MqTZ-7530		10-15	Male	0:30	No	1	0	0.13	0	40.15		0	0	0
MqTZ-7531		5-9	Male	1:00	No	0	0	0	0	0		0	0	0
MqTZ-7532		5-9	Male	1:00	No	1	0	0.15	0	39.05		0	0	0
MqTZ-7533		45-49	Female	0:30	No	1	0	0.14	0	39.4		0	0	0
MqTZ-7534		5-9	Female	0:45	No	0	0	0	0	0		0	0	0
MqTZ-7535		5-9	Female	0:45	No	0	0	0	0	0		0	0	0
MqTZ-7536		5-9	Female	0:30	No	1	0	0.15	0	39.13		0	0	0
MqTZ-7537		5-9	Male	0:15	No	0	0	0	0	0		0	0	0
MqTZ-7538		5-9	Female	0:30	No	0	0	0	0	0		0	0	0
MqTZ-7539		5-9	Male	0:20	No	0	0	0	0	0		0	0	0
MqTZ-7540		5-9	Female	0:30	No	0	0	0	0	0		0	0	0
MqTZ-7541		5-9	Female	0:30	No	0	1	0	0	0	44.721	1	0	0
MqTZ-7542		5-9	Male	0:30	No	0	0	0	0	0		0	0	0
MqTZ-7543		5-9	Male	1:00	No	0	0	0	0	0		0	0	0
MqTZ-7544		5-9	Female	1:00	No	0	0	0	0	0		0	0	0
MqTZ-7545		5-9	Female	0:30	No	0	0	0	0	0		0	0	0
MqTZ-7546		5-9	Female	0:15	No	0	0	0	0	0		0	0	0
MqTZ-7547		20-24	Female	1:00	No	0	0	0	0	0		0	0	0
MqTZ-7548		40-44	Male	1:00	No	0	0	0	0	0		0	0	0
MqTZ-7549		50-54	Male	1:00	No	0	0	0	0	0		0	0	0
MqTZ-7550		30-34	Female	0:30	No	0	0	0	0	0		0	0	0
MqTZ-7551		15-19	Female	0:30	No	0	0	0	0	0		0	0	0
MqTZ-7552		35-39	Female	0:30	No	0	0	0	0	0		0	0	0
MqTZ-7553		20-24	Female	1:00	No	0	1	0	0	0	31.18	0	1	0	39.06
MqTZ-7554		30-34	Male	1:00	No	0	0	0	0	0		0	0	0
MqTZ-7555		45-49	Female	0:30	No	0	0	0	0	0		0	0	0
MqTZ-7556		30-34	Female	0:15	No	0	0	0	0	0		0	0	0
MqTZ-7557	MqTZ-7557	5-9	Male	0:30	No		1		0		38.874	0	0	0
MqTZ-7558		10-15	Female	0:30	Don't know	1	0	70.62	1	31.43		0	0	0
MqTZ-7559		10-15	Female	0:45	No	1	0	4119.67	98	25.9		0	0	0
MqTZ-7560		20-24	Female	0:30	No	1	0	4.63	98	34.07		0	0	0
MqTZ-7561		5-9	Male	0:15	Don't know	1	0	42.52	1	32.12		0	0	0
MqTZ-7562		10-15	Male	0:45	No	1	0	146.25	1	30.91		0	0	0
MqTZ-7563		15-19	Female	0:45	No	1	0	1.87	1	34.59		0	0	0
MqTZ-7564		20-24	Male	0:15	No	1	0	23.51	1	32.94		0	0	0
MqTZ-7565		5-9	Male	0:30	No	1	0	4.09	0	35.16		0	0	0
MqTZ-7566		40-44	Male	0:30	No	0	0	0	0	0		0	0	0
MqTZ-7567		5-9	Male	0:30	No	1	0	1793	0	23.26		0	0	0
MqTZ-7568		40-44	Male	0:30	No	0	0	0	0	0		0	0	0
MqTZ-7569		20-24	Male	0:30	No	0	1	0	0	0	41.12	0	0	0
MqTZ-7570		30-34	Male	0:30	No	1	0	44.05	0	27.69		0	0	0
MqTZ-7571		25-29	Female	0:30	No	0	0	0	0	0		0	0	0
MqTZ-7572		25-29	Female	0:30	No	0	0	0	0	0		0	0	0
MqTZ-7573		30-34	Female	0:20	No	0	0	0	0	0		0	0	0
MqTZ-7574		25-29	Female	0:30	No	0	0	0	0	0		0	0	0
MqTZ-7575		50-54	Female	0:20	No	0	0	0	0	0		0	0	0
MqTZ-7576		20-24	Male	0:30	No	0	0	0	0	0		0	0	0
MqTZ-7577		25-29	Male	0:20	No	0	0	0	0	0		0	0	0
MqTZ-7578		30-34	Female	0:30	No	0	0	0	0	0		0	0	0
MqTZ-7579		20-24	Male	0:30	No	1	0	0.04216	0	36.01		0	0	0
MqTZ-7580		35-39	Male	0:30	No	0	0	0	0	0		0	0	0
MqTZ-7581		45-49	Male	0:30	No	0	0	0	0	0		0	0	0
MqTZ-7582		45-49	Female	0:30	No	0	0	0	0	0		0	0	0
MqTZ-7583		30-34	Male	0:30	No	0	0	0	0	0		0	0	0
MqTZ-7584		50-54	Female	0:30	No	1	0	7.732	0	31.09		0	0	0
MqTZ-7585		35-39	Female	0:30	No	1	0	0.149	0	36.26		0	0	0
MqTZ-7586		20-24	Male	0:30	No	1	0	0.1527	0	36.23		0	0	0
MqTZ-7587		70-74	Female	0:20	No	0	0	0	0	0		0	0	0
MqTZ-7588		65-69	Female	0:30	No	0	0	0	0	0		0	0	0
MqTZ-7589		30-34	Female	0:20	No	1	0	0.0625	0	37.41		0	0	0
MqTZ-7590		35-39	Male	0:30	No	1	0	0.0589	0	37.48		0	0	0
MqTZ-7591		40-44	Female	0:30	No	0	0	0	0	0		0	0	0
MqTZ-7592		35-39	Male	0:30	No	0	0	0	0	0		0	0	0
MqTZ-7593		15-19	Female	0:30	No	0	0	0	0	0		0	0	0
MqTZ-7594		35-39	Female	0:30	No	0	0	0	0	0		0	0	0
MqTZ-7595		30-34	Female	0:30	No	0	0	0	0	0		0	0	0
MqTZ-7596		20-24	Female	0:20	No	0	0	0	0	0		0	0	0
MqTZ-7597		30-34	Female	0:20	No	0	0	0	0	0		0	0	0
MqTZ-7598		35-39	Male	0:30	No	0	0	0	0	0		0	0	0
MqTZ-7599		30-34	Female	0:30	No	0	0	0	0	0		0	0	0
MqTZ-7600		35-39	Male	0:30	No	0	1	0	0	0	42.36	0	0	0
MqTZ-7601		45-49	Male	0:30	No	0	0	0	0	0		0	0	0
MqTZ-7602		15-19	Female	0:30	No	0	0	0	0	0		0	0	0
MqTZ-7603		10-15	Female	0:30	No	0	0	0	0	0		0	0	0
MqTZ-7604		30-34	Female	0:15	No	0	1	0	0	0	39.85	0	0	0
MqTZ-7605		40-44	Female	0:45	No	1	0	0.3661	0	36.62		0	0	0
MqTZ-7606		30-34	Female	0:30	No	1	0	0.8114	0	35.71		0	0	0
MqTZ-7607		50-54	Female	0:45	No	1	1	1.218	0	35.24	40.48	0	0	0
MqTZ-7608		10-15	Male	0:45	No	1	1	1.459	0	35.04	38.78	0	0	0
MqTZ-7609		20-24	Female	0:20	No	1	0	0.1868	0	37.39		0	0	0
MqTZ-7610	MqTZ-7610	25-29	Female	0:30	No	0	1	0	0	0	38.46	0	0	0
MqTZ-7611		25-29	Female	0:30	No	1	0	0.3242	0	34.83		0	0	0
MqTZ-7612	MqTZ-7612	15-19	Female	0:30	No	1	1	0.1937	0	35.62	39.68	0	0	0
MqTZ-7613		15-19	Female	0:30	No	0	0	0	0	0		0	0	0
MqTZ-7614		25-29	Female	0:30	No	1	0	0.1635	0	35.88		0	0	0
MqTZ-7615		40-44	Female	0:20	No	1	0	0.2601	0	35.17		0	0	0
MqTZ-7616		35-39	Female	0:30	No	1	0	0.1007	0	36.62		0	0	0
MqTZ-7617		20-24	Female	0:20	No	1	0	0.8745	0	33.31		0	0	0
MqTZ-7618		15-19	Female	0:20	No	0	0	0	0	0		0	0	0
MqTZ-7619		10-15	Female	2:00	No	0	0	0	0	0		0	0	0
MqTZ-7620		10-15	Female	2:00	No	0	0	0	0	0		0	0	0
MqTZ-7621		10-15	Female	1:00	No	0	0	0	0	0		0	0	0
MqTZ-7622		10-15	Male	0:05	No	0	0	0	0	0		0	0	0
MqTZ-7623		10-15	Female	0:05	No	0	0	0	0	0		0	0	0
MqTZ-7624		10-15	Female	1:00	No	1	0	4.92	0	32.84		0	0	0
MqTZ-7625		10-15	Female	0:05	No	0	1	0	0	0	38.97	0	0	0
MqTZ-7626		10-15	Female	0:05	No	1	0	0.2065	0	38.24		0	0	0
MqTZ-7627		10-15	Female	0:05	No	0	1	0	0	0	36.16	0	0	0
MqTZ-7628		10-15	Male	0:05	No	0	0	0	0	0		0	0	0
MqTZ-7629		10-15	Male	0:05	No	0	0	0	0	0		0	0	0
MqTZ-7630		10-15	Male	0:05	No	0	0	0	0	0		0	0	0
MqTZ-7631		10-15	Female	0:05	No	0	0	0	0	0		0	0	0
MqTZ-7632		10-15	Male	0:05	No	0	0	0	0	0		0	0	0
MqTZ-7633		10-15	Male	0:05	No	0	1	0	0	0	40.07	0	0	0
MqTZ-7634		10-15	Female	0:05	No	0	0	0	0	0		0	0	0
MqTZ-7635		15-19	Male	0:05	No	1	0	2.724	0	33.85		0	0	0
MqTZ-7636		5-9	Female	0:05	No	0	0	0	0	0		0	0	0
MqTZ-7637		10-15	Female	0:05	No	0	0	0	0	0		0	0	0
MqTZ-7638		10-15	Female	1:00	No	0	1	0	0	0	40.26	0	0	0
MqTZ-7639		10-15	Female	1:00	No	0	0	0	0	0		0	0	0
MqTZ-7640		10-15	Female	1:00	No	1	0	0.6051	0	36.41		0	0	0
MqTZ-7641		20-24	Male	0:20	No	0	0	0	0	0		0	0	0
MqTZ-7642		40-44	Female	0:20	No	0	0	0	0	0		0	0	0
MqTZ-7643		65-69	Female	0:20	No	0	0	0	0	0		0	0	0
MqTZ-7644		30-34	Female	0:20	No	1	0	0.04844	0	35.38		0	0	0
MqTZ-7645		10-15	Female	2:00	No	0	0	0	0	0		0	0	0
MqTZ-7646		10-15	Female	0:30	No	0	0	0	0	0		0	0	0
MqTZ-7647		10-15	Female	0:30	No	0	0	0	0	0		0	0	0
MqTZ-7648		10-15	Female	1:00	No	0	0	0	0	0		0	0	0
MqTZ-7649		10-15	Female	0:07	No	0	0	0	0	0		0	0	0
MqTZ-7650		10-15	Male	1:00	No	0	0	0	0	0		0	0	0
MqTZ-7651		10-15	Male	1:00	No	0	0	0	0	0		0	0	0
MqTZ-7652		10-15	Female	1:00	No	0	0	0	0	0		0	0	0
MqTZ-7653		10-15	Female	2:00	No	0	0	0	0	0		0	0	0
MqTZ-7654		10-15	Male	1:00	No	1	0	0.6441	0	32.38		0	0	0
MqTZ-7655		10-15	Male	1:00	No	0	0	0	0	0		0	0	0
MqTZ-7656		45-49	Female	1:00	No	0	0	0	0	0		0	0	0
MqTZ-7657		5-9	Male	0:20	No	0	0	0	0	0		0	0	0
MqTZ-7658		10-15	Female	1:00	No	1	0	0.6435	0	32.38		0	0	0
MqTZ-7659		10-15	Female	0:15	No	0	0	0	0	0		0	0	0
MqTZ-7660		10-15	Female	0:15	No	0	0	0	0	0		0	0	0
MqTZ-7661		10-15	Male	2:00	No	0	0	0	0	0		0	0	0
MqTZ-7662		5-9	Male	0:15	No	0	0	0	0	0		0	0	0
MqTZ-7663		10-15	Male	1:00	No	1	0	0.2354	0	33.55		0	0	0
MqTZ-7664		10-15	Male	1:00	No	0	0	0	0	0		0	0	0
MqTZ-7665		25-29	Female	2:00	No	0	0	0	0	0		0	0	0
MqTZ-7666		60-64	Female	0:30	No	0	0	0	0	0		0	0	0
MqTZ-7667		15-19	Female	0:30	No	0	0	0	0	0		0	0	0
MqTZ-7668		50-54	Male	0:15	No	0	0	0	0	0		0	0	0
MqTZ-7669		30-34	Female	0:30	No	0	0	0	0	0		0	0	0
MqTZ-7670		10-15	Female	0:15	No	0	0	0	0	0		0	0	0
MqTZ-7671		10-15	Female	0:30	No	0	0	0	0	0		0	0	0
MqTZ-7672		10-15	Female	1:00	No	0	0	0	0	0		0	0	0
MqTZ-7673		10-15	Female	0:40	No	0	0	0	0	0		0	0	0
MqTZ-7674		10-15	Male	1:00	No	0	0	0	0	0		0	0	0
MqTZ-7675		10-15	Male	1:00	No	1	0	989.5	0	27.61		0	0	0
MqTZ-7676		10-15	Male	2:00	No	0	0	0	0	0		0	0	0
MqTZ-7677		10-15	Female	0:30	No	0	0	0	0	0		0	0	0
MqTZ-7678		5-9	Female	1:00	No	0	0	0	0	0		0	0	0
MqTZ-7679		10-15	Male	1:00	No	0	0	0	0	0		0	0	0
MqTZ-7680		10-15	Female	0:30	No	0	0	0	0	0		0	0	0
MqTZ-7681		10-15	Female	1:00	No	0	0	0	0	0		0	0	0
MqTZ-7682		10-15	Female	0:40	No	0	0	0	0	0		0	0	0
MqTZ-7683		10-15	Male	0:40	No	0	0	0	0	0		0	0	0
MqTZ-7684		10-15	Male	0:30	No	1	0	1.9656	0	34.73		0	0	0
MqTZ-7685		10-15	Male	0:30	No	0	0	0	0	0		0	0	0
MqTZ-7686		10-15	Male	0:30	No	0	0	0	0	0		0	0	0
MqTZ-7687		40-44	Female	1:00	No	0	0	0	0	0		0	0	0
MqTZ-7688		45-49	Female	1:00	No	0	0	0	0	0		0	0	0
MqTZ-7689		40-44	Female	1:00	No	0	0	0	0	0		0	0	0
MqTZ-7690		10-15	Male	0:30	No	0	0	0	0	0		0	0	0
MqTZ-7691		10-15	Female	0:30	No	0	0	0	0	0		0	0	0
MqTZ-7692		10-15	Male	0:05	No	0	0	0	0	0		0	0	0
MqTZ-7693		15-19	Male	1:00	No	0	0	0	0	0		0	0	0
MqTZ-7694		10-15	Male	1:00	No	0	0	0	0	0		0	0	0
MqTZ-7695		10-15	Male	1:00	No	0	0	0	0	0		0	0	0
MqTZ-7696		15-19	Male	0:50	No	0	0	0	0	0		0	0	0
MqTZ-7697		5-9	Female	1:00	No	1	0	249300	0	21.19		0	0	0
MqTZ-7698		5-9	Male	1:00	No	1	0	235.2	0	30.29		0	0	0
MqTZ-7699		45-49	Female	2:00	No	0	0	0	0	0		0	0	0
MqTZ-7700		40-44	Female	2:00	No	0	0	0	0	0		0	0	0
MqTZ-7701		10-15	Male	0:15	No	0	0	0	0	0		0	0	0
MqTZ-7702		10-15	Female	1:00	No	0	0	0	0	0		0	0	0
MqTZ-7703		10-15	Female	2:00	No	0	0	0	0	0		0	0	0
MqTZ-7704		10-15	Female	1:00	No	0	0	0	0	0		0	0	0
MqTZ-7705		75-79	Female	0:30	No	0	1	0	0	0	38.35	0	0	0
MqTZ-7706		30-34	Female	1:00	No	0	0	0	0	0		0	0	0
MqTZ-7707		30-34	Female	2:00	No	0	0	0	0	0		0	0	0
MqTZ-7708		20-24	Male	0:30	No	0	0	0	0	0		0	0	0
MqTZ-7709		10-15	Female	0:30	No	0	0	0	0	0		0	0	0
MqTZ-7710		10-15	Female	0:30	No	0	0	0	0	0		0	0	0
MqTZ-7711		5-9	Male	1:00	Don't know	0	0	0	0	0		0	0	0
MqTZ-7712		5-9	Male	0:30	No	0	0	0	0	0		0	0	0
MqTZ-7713		10-15	Female	0:30	No	0	0	0	0	0		0	0	0
MqTZ-7714		10-15	Female	1:00	No	0	0	0	0	0		0	0	0
MqTZ-7715		10-15	Male	1:00	No	1	1	2.891	0	31.88	37.91	0	0	0
MqTZ-7716		10-15	Male	0:20	No	1	0	0.5415	0	34.12		0	0	0
MqTZ-7717		10-15	Male	0:30	No	1	0	0.0215	0	38.84		0	0	0
MqTZ-7718		10-15	Male	0:30	No	0	0	0	0	0		0	0	0
MqTZ-7719		10-15	Female	0:30	No	1	0	0.1022	0	36.35		0	0	0
MqTZ-7720		10-15	Female	2:00	No	0	0	0	0	0		0	0	0
MqTZ-7721		10-15	Male	1:00	No	0	0	0	0	0		0	0	0
MqTZ-7722		10-15	Male	0:30	No	0	0	0	0	0		0	0	0
MqTZ-7723		10-15	Male	0:30	No	1	0	0.009	0	39.6		0	0	0
MqTZ-7724		10-15	Male	1:00	No	1	0	0.009	0	39.6		0	0	0
MqTZ-7725		10-15	Female	2:00	No	0	0	0	0	0		0	0	0
MqTZ-7726		10-15	Female	0:30	No	0	0	0	0	0		0	0	0
MqTZ-7727		10-15	Female	0:30	No	0	0	0	0	0		0	0	0
MqTZ-7728		10-15	Male	2:00	No	0	0	0	0	0		0	0	0
MqTZ-7729		10-15	Male	0:30	No	0	0	0	0	0		0	0	0
MqTZ-7730		5-9	Female	0:30	No	0	0	0	0	0		0	0	0
MqTZ-7731		10-15	Female	1:00	No	1	0	15980	0	20.35		0	0	0
MqTZ-7732		5-9	Female	2:00	No	1	0	0.4967	0	34.24		0	0	0
MqTZ-7733		55-59	Male	0:30	No	0	0	0	0	0		0	0	0
MqTZ-7734		55-59	Female	0:30	No	0	0	0	0	0		0	0	0
MqTZ-7735		60-64	Male	0:30	No	0	0	0	0	0		0	0	0
MqTZ-7736		40-44	Female	0:30	No	0	0	0	0	0		0	0	0
MqTZ-7737		25-29	Male	0:30	No	0	0	0	0	0		0	0	0
MqTZ-7738		25-29	Female	0:30	No	0	0	0	0	0		0	0	0
MqTZ-7739		65-69	Male	0:30	No	0	0	0	0	0		0	0	0
MqTZ-7740		70-74	Female	0:30	No	0	0	0	0	0		0	0	0
MqTZ-7741		10-15	Female	0:30	No	0	0	0	0	0		0	0	0
MqTZ-7742		10-15	Male	0:45	No	0	0	0	0	0		0	0	0
MqTZ-7743		5-9	Male	0:30	No	0	0	0	0	0		0	0	0
MqTZ-7744		10-15	Female	1:00	No	0	0	0	0	0		0	0	0
MqTZ-7745		10-15	Female	1:00	No	1	0	7.028	0	29.33		0	0	0
MqTZ-7746		10-15	Male	2:00	No	1	0	3.786	0	30.35		0	0	0
MqTZ-7747		10-15	Male	1:00	No	1	0	4.693	0	30		0	0	0
MqTZ-7748		10-15	Female	0:30	No	1	0	479.6	0	22.38		0	0	0
MqTZ-7749		10-15	Male	0:30	No	1	0	0.334	0	34.35		0	0	0
MqTZ-7750		10-15	Male	0:30	No	1	0	2.458	0	31.06		0	0	0
MqTZ-7751		10-15	Male	1:00	No	1	0	299.9	0	23.15		0	0	0
MqTZ-7752		10-15	Male	0:30	No	1	0	1.21	0	32.23		0	0	0
MqTZ-7753		10-15	Male	1:00	No	0	0	0	0	0		0	0	0
MqTZ-7754		10-15	Female	1:00	No	0	0	0	0	0		0	0	0
MqTZ-7755		10-15	Female	1:00	No	0	0	0	0	0		0	0	0
MqTZ-7756		20-24	Female	2:00	No	0	0	0	0	0		0	0	0
MqTZ-7757		35-39	Female	0:30	No	1	0	2.649	0	33.2		0	0	0
MqTZ-7758		30-34	Female	0:30	No	0	0	0	0	0		0	0	0
MqTZ-7759		40-44	Female	0:30	No	0	0	0	0	0		0	0	0
MqTZ-7760		20-24	Female	0:30	No	0	0	0	0	0		0	0	0
MqTZ-7761		35-39	Female	0:30	No	0	0	0	0	0		0	0	0
MqTZ-7762		25-29	Female	0:30	No	0	0	0	0	0		0	0	0
MqTZ-7763		15-19	Male	0:30	No	1	0	0.9716	0	34.69		0	0	0
MqTZ-7764		10-15	Male	0:30	No	0	0	0	0	0		0	0	0
MqTZ-7765		15-19	Male	0:30	No	0	0	0	0	0		0	0	0
MqTZ-7766		15-19	Male	0:30	No	0	0	0	0	0		0	0	0
MqTZ-7767		15-19	Male	1:00	No	0	0	0	0	0		0	0	0
MqTZ-7768		5-9	Female	0:30	No	0	0	0	0	0		0	0	0
MqTZ-7769		5-9	Female	0:30	No	0	0	0	0	0		0	0	0
MqTZ-7770		10-15	Female	0:30	No	0	0	0	0	0		0	0	0
MqTZ-7771		5-9	Female	0:30	No	0	0	0	0	0		0	0	0
MqTZ-7772		10-15	Male	1:30	No	0	0	0	0	0		0	0	0
MqTZ-7773		10-15	Male	1:00	No	0	0	0	0	0		0	0	0
MqTZ-7774		5-9	Female	0:30	No	1	0	4819	0	21.99		0	0	0
MqTZ-7775		10-15	Female	1:00	No	1	0	13690	0	20.43		0	0	0
MqTZ-7776		30-34	Female	0:30	No	0	0	0	0	0		0	0	0
MqTZ-7777		20-24	Female	0:30	No	0	0	0	0	0		0	0	0
MqTZ-7778		45-49	Female	1:00	No	0	0	0	0	0		0	0	0
MqTZ-7779		15-19	Female	0:30	No	1	0	0.2022	0	40.71		0	0	0
MqTZ-7780		40-44	Male	0:30	No	1	0	9.819	0	33.15		0	0	0
MqTZ-7781		30-34	Male	0:30	No	1	0	0.6185	0	38.53		0	0	0
MqTZ-7782		0-4				0	0	0		0		0	0	0
MqTZ-7783		10-15	Male	0:30	No		0		0			0	0	0
MqTZ-7784		10-15	Male	0:30	No		0		0			0	0	0
MqTZ-7785		10-15	Male	1:00	No		0		0			0	0	0
MqTZ-7786		10-15	Female	0:30	No		0		0			0	0	0
MqTZ-7787		10-15	Female	2:00	No		0		0			0	0	0
MqTZ-7788		10-15	Male	0:30	No		0		0			0	0	0
MqTZ-7789		10-15	Female	0:30	No		0		0			0	0	0
MqTZ-7790		10-15	Male	0:30	No		0		0			0	0	0
MqTZ-7791		10-15	Female	0:30	No		0		0			0	0	0
MqTZ-7792		10-15	Female	0:30	No		0		0			0	0	0
MqTZ-7793		10-15	Female	1:00	No		0		0			0	0	0
MqTZ-7794		10-15	Female	0:30	No		0		0			0	0	0
MqTZ-7795		10-15	Female	0:30	No		0		0			0	0	0
MqTZ-7796		10-15	Female	1:00	No		0		0			0	0	0
MqTZ-7797		10-15	Female	2:00	No		0		0			0	0	0
MqTZ-7798		10-15	Female	2:00	No		0		0			0	0	0
MqTZ-7799		10-15	Female	2:00	No		0		0			0	0	0
MqTZ-7800		10-15	Female	0:30	No		0		0			0	0	0
MqTZ-7801		10-15	Female	0:30	No		0		0			0	0	0
MqTZ-7802		10-15	Female	0:30	No		0		0			0	0	0
MqTZ-7803		10-15	Male	0:30	No		0		0			0	0	0
MqTZ-7804		25-29	Female	1:00	No		0		0			0	0	0
MqTZ-7805		20-24	Female	0:30	No		0		0			0	0	0
MqTZ-7806		25-29	Female	1:00	No		0		0			0	0	0
MqTZ-7807		20-24	Female	0:40	No		0		0			0	0	0
MqTZ-7808		35-39	Male	1:00	No		0		0			0	0	0
MqTZ-7809		30-34	Female	1:00	No		0		0			0	0	0
MqTZ-7810		20-24	Female	1:00	No		0		0			0	0	0
MqTZ-7811		30-34	Female	1:00	No		0		0			0	0	0
MqTZ-7812		55-59	Male	0:30	No		0		0			0	0	0
MqTZ-7813		50-54	Male	1:00	No		0		0			0	0	0
MqTZ-7814		35-39	Female	1:00	No		0		0			0	0	0
MqTZ-7815		10-15	Male	0:30	No		0		0			0	0	0
MqTZ-7816		5-9	Male	0:30	No		0		0			0	0	0
MqTZ-7817		5-9	Female	0:30	No		0		0			0	0	0
MqTZ-7818		5-9	Female	0:30	No		0		0			0	0	0
MqTZ-7819		5-9	Female	1:00	No		0		0			0	0	0
MqTZ-7820		5-9	Female	0:30	No		0		0			0	0	0
MqTZ-7821		10-15	Male	2:00	No		0		0			0	0	0
MqTZ-7822		5-9	Female	0:30	No		0		0			0	0	0
MqTZ-7823		5-9	Female	2:00	No		0		0			0	0	0
MqTZ-7824		5-9	Female	0:30	No		0		0			0	0	0
MqTZ-7825		10-15	Female	0:30	No		0		0			0	0	0
MqTZ-7826		10-15	Female	0:30	No		0		0			0	0	0
MqTZ-7827		5-9	Male	0:30	No		0		0			0	0	0
MqTZ-7828		5-9	Female	0:30	No		0		0			0	0	0
MqTZ-7829		5-9	Female	2:00	No		0		0			0	0	0
MqTZ-7830		5-9	Male	2:00	No		0		0			0	0	0
MqTZ-7831		40-44	Female	0:30	No		0		0			0	0	0
MqTZ-7832		55-59	Male	0:30	No		0		0			0	0	0
MqTZ-7833		25-29	Female	1:00	No		0		0			0	0	0
MqTZ-7834		35-39	Female	1:00	No		0		0			0	0	0
MqTZ-7835		30-34	Female	1:00	No		0		0			0	0	0
MqTZ-7836		20-24	Female	0:30	No		0		0			0	0	0
MqTZ-7837		35-39	Female	0:15	No		0		0			0	0	0
MqTZ-7838		35-39	Female	0:30	No		0		0			0	0	0
MqTZ-7839		35-39	Female	0:30	No		0		0			0	0	0
MqTZ-7840		10-15	Female	0:30	No		0		0			0	0	0
MqTZ-7841		10-15	Female	2:00	No		0		0			0	0	0
MqTZ-7842		10-15	Female	2:00	No		0		0			0	0	0
MqTZ-7843		10-15	Female	2:00	No		0		0			0	0	0
MqTZ-7844		10-15	Male	0:30	No		0		0			0	0	0
MqTZ-7845		0-4					0					0	0	0
MqTZ-7846		10-15	Male	2:00	No		0		0			0	0	0
MqTZ-7847		10-15	Male	2:00	No		0		0			0	0	0
MqTZ-7848		10-15	Female	2:00	No		0		0			0	0	0
MqTZ-7849		10-15	Male	2:00	No		0		0			0	0	0
MqTZ-7850		5-9	Female	2:00	No		0		0			0	0	0
MqTZ-7851		5-9	Female	0:30	No		0		0			0	0	0
MqTZ-7852		5-9	Female	0:30	No		0		0			0	0	0
MqTZ-7853		5-9	Female	0:30	No		0		0			0	0	0
MqTZ-7854		5-9	Male	0:30	No		0		0			0	0	0
MqTZ-7855		5-9	Male	0:30	No		0		0			0	0	0
MqTZ-7856		5-9	Female	0:30	No		0		0			0	0	0
MqTZ-7857		5-9	Male	2:00	No		0		0			0	0	0
MqTZ-7858		5-9	Female	2:00	No		0		0			0	0	0
MqTZ-7859		5-9	Female	0:30	No		0		0			0	0	0
MqTZ-7860		5-9	Female	0:30	No		0		0			0	0	0
MqTZ-7861		5-9	Female	0:30	No		0		0			0	0	0
MqTZ-7862		5-9	Female	1:00	No		0		0			0	0	0
MqTZ-7863		25-29	Female	0:30	No		0		0			0	0	0
MqTZ-7864		35-39	Female	0:30	No		0		0			0	0	0
MqTZ-7865		15-19	Female	0:30	No		0		0			0	0	0
MqTZ-7866		25-29	Male	1:00	No		0		0			0	0	0
MqTZ-7867		20-24	Female	2:00	No		0		0			0	0	0
MqTZ-7868		35-39	Male	2:00	No		0		0			0	0	0
MqTZ-7869		40-44	Female	0:30	No		0		0			0	0	0
MqTZ-7870		40-44	Male	0:30	No		0		0			0	0	0
MqTZ-7871		30-34	Female	1:00	No		0		0			0	0	0
MqTZ-7872		20-24	Female	1:00	No		0		0			0	0	0
MqTZ-7873		40-44	Female	0:30	No		0		0			0	0	0
MqTZ-7874		65-69	Female	0:30	No		0		0			0	0	0
MqTZ-7875		55-59	Female	1:00	No		0		0			0	0	0
MqTZ-7876		25-29	Female	0:30	No		0		0			0	0	0
MqTZ-7877		25-29	Male	0:30	No		0		0			0	0	0
MqTZ-7878		20-24	Female	0:30	No		0		0			0	0	0
MqTZ-7879		40-44	Female	0:30	No		0		0			0	0	0
MqTZ-7880		5-9	Female	0:30	No		0		0			0	0	0
MqTZ-7881		5-9	Female	0:30	No		0		0			0	0	0
MqTZ-7882		5-9	Female	0:30	No		0		0			0	0	0
MqTZ-7883		10-15	Female	1:00	No		0		0			0	0	0
MqTZ-7884		5-9	Female	0:30	No		0		0			0	0	0
MqTZ-7885		10-15	Female	1:00	No		0		0			0	0	0
MqTZ-7886		5-9	Female	2:00	No		0		0			0	0	0
MqTZ-7887		10-15	Female	1:00	No		0		0			0	0	0
MqTZ-7888		5-9	Female	1:00	No		0		0			0	0	0
MqTZ-7889		5-9	Male	0:30	No		0		0			0	0	0
MqTZ-7890		10-15	Female	1:00	No		0		0			0	0	0
MqTZ-7891		5-9	Male	2:00	No		0		0			0	0	0
MqTZ-7892		40-44	Female	0:30	No		0		0		0	0	0	0
MqTZ-7893		20-24	Female	0:30	No		0		0		0	0	0	0
MqTZ-7894		25-29	Female	0:30	No		0		0		0	0	0	0
MqTZ-7895		15-19	Male	1:00	No		0		0		0	0	0	0
MqTZ-7896		15-19	Female	0:30	No		0		0		0	0	0	0
MqTZ-7897		45-49	Female	0:30	No		0		0		0	0	0	0
MqTZ-7898		10-15	Female	0:30	No		0		0		0	0	0	0
MqTZ-7899		10-15	Female	0:30	No		0		0		0	0	0	0
MqTZ-7900		0-4					0				0	0	0	0
MqTZ-7901		10-15	Female	0:30	No		0		0		0	0	0	0
MqTZ-7902		5-9	Female	0:30	No		0		0		0	0	0	0
MqTZ-7903		5-9	Female	0:30	No		0		0		0	0	0	0
MqTZ-7904		5-9	Female	0:30	No		0		0		0	0	0	0
MqTZ-7905		5-9	Female	1:00	No		0		0		0	0	0	0
MqTZ-7906		5-9	Female	0:30	No		0		0		0	0	0	0
MqTZ-7907		5-9	Female	0:30	No		0		0		0	0	0	0
MqTZ-7908		5-9	Female	0:30	No		0		0		0	0	0	0
MqTZ-7909		10-15	Male	1:00	No	1	1	850.5	0	22.26	33.87	0	0	0
MqTZ-7910		10-15	Female	1:00	No		0		0		0	0	0	0
MqTZ-7911		5-9	Female	0:30	No		0		0		0	0	0	0
MqTZ-7912		10-15	Female	0:30	No		0		0		0	0	0	0
MqTZ-7913		10-15	Female	0:30	No		0		0		0	0	0	0
MqTZ-7914		10-15	Female	0:30	No		0		0		0	0	0	0
MqTZ-7915		10-15	Female	0:30	No		0		0		0	0	0	0
MqTZ-7916		10-15	Female	0:30	No		0		0		0	0	0	0
MqTZ-7917		10-15	Female	0:30	No		0		0		0	0	0	0
MqTZ-7918		10-15	Female	0:30	No		0		0		0	0	0	0
MqTZ-7919		0-4					0				0	0	0	0
MqTZ-7920		10-15	Female	0:30	No		0		0		0	0	0	0
MqTZ-7921		10-15	Female	0:30	No		0		0		0	0	0	0
MqTZ-7922		10-15	Female	0:30	No		0		0		0	0	0	0
MqTZ-7923		5-9	Female	0:30	No		0		0		0	0	0	0
MqTZ-7924		10-15	Female	1:00	No		0		0		0	0	0	0
MqTZ-7925		10-15	Female	0:30	No		0		0		0	0	0	0
MqTZ-7926		10-15	Female	0:30	No		0		0		0	0	0	0
MqTZ-7927		15-19	Female	0:30	No		0		0		0	0	0	0
MqTZ-7928		35-39	Female	0:30	No		0		0		0	0	0	0
MqTZ-7929		15-19	Male	0:30	No		0		0		0	0	0	0
MqTZ-7930		30-34	Female	0:30	No		0		0		0	0	0	0
MqTZ-7931		30-34	Female	0:30	No		0		0		0	0	0	0
MqTZ-7932		0-4					0				0	0	0	0
MqTZ-7933		25-29	Female	0:30	No		0		0		0	0	0	0
MqTZ-7934		20-24	Female	0:30	No		0		0		0	0	0	0
MqTZ-7935		50-54	Female	0:30	No		0		0		0	0	0	0
MqTZ-7936		30-34	Female	1:00	No		0		0		0	0	0	0
MqTZ-7937		5-9	Male	0:30	No		0		0		0	0	0	0
MqTZ-7938		10-15	Male	0:30	No		0		0		0	0	0	0
MqTZ-7939		10-15	Male	0:30	No		0		0		0	0	0	0
MqTZ-7940		10-15	Male	1:00	No		0		0		0	0	0	0
MqTZ-7941		10-15	Male	0:30	No		0		0		0	0	0	0
MqTZ-7942		55-59	Female	0:30	No		0		0		0	0	0	0
MqTZ-7943		25-29	Male	0:30	No		0		0		0	0	0	0
MqTZ-7944		25-29	Female	0:30	No		0		0		0	0	0	0
MqTZ-7945		25-29	Female	0:30	No		0		0		0	0	0	0
MqTZ-7946		20-24	Male	1:00	No		0		0		0	0	0	0
MqTZ-7947		15-19	Female	0:30	No		0		0		0	0	0	0
MqTZ-7948		20-24	Male	1:00	No		0		0		0	0	0	0
MqTZ-7949		5-9	Female	0:30	No		0		0		0	0	0	0
MqTZ-7950		5-9	Male	1:00	No		0		0		0	0	0	0
MqTZ-7951		5-9	Male	1:00	No		0		0		0	0	0	0
MqTZ-7952		5-9	Male	2:00	No		0		0		0	0	0	0
MqTZ-7953		5-9	Female	1:00	No		0		0		0	0	0	0
MqTZ-7954		5-9	Male	0:30	No		0		0		0	0	0	0
MqTZ-7955		5-9	Female	1:00	No		0		0		0	0	0	0
MqTZ-7956		5-9	Female	0:30	No		0		0		0	0	0	0
MqTZ-7957		5-9	Female	0:30	No		0		0		0	0	0	0
MqTZ-7958		5-9	Female	0:30	No		0		0		0	0	0	0
MqTZ-7959		5-9	Female	0:30	No		0		0		0	0	0	0
MqTZ-7960		5-9	Male	0:30	No		0		0		0	0	0	0
MqTZ-7961		5-9	Female	0:30	No	0	1	0	0	0	40.8	0	0	0
MqTZ-7962		5-9	Female	0:30	No		0		0		0	0	0	0
MqTZ-7963		5-9	Male	0:30	No		0		0		0	0	0	0
MqTZ-7964		30-34	Female	0:30	No		0		0		0	0	0	0
MqTZ-7965		30-34	Male	0:30	No		0		0		0	0	0	0
MqTZ-7966		30-34	Male	0:30	No		0		0		0	0	0	0
MqTZ-7967		40-44	Female	0:30	No		0		0		0	0	0	0
MqTZ-7968		20-24	Female	1:00	No		0		0		0	0	0	0
MqTZ-7969		25-29	Female	1:00	No		0		0		0	0	0	0
MqTZ-7970		25-29	Male	1:00	No		0		0		0	0	0	0
MqTZ-7971		20-24	Female	0:30	No		0		0		0	0	0	0
MqTZ-7972		35-39	Female	0:40	No		0		0		0	0	0	0
MqTZ-7973		50-54	Female	0:30	No		0		0		0	0	0	0
MqTZ-7974		5-9	Female	0:30	No		0		0		0	0	0	0
MqTZ-7975		5-9	Male	0:30	No		0		0		0	0	0	0
MqTZ-7976		5-9	Male	0:30	No		0		0		0	0	0	0
MqTZ-7977		5-9	Female	0:30	No		0		0		0	0	0	0
MqTZ-7978		5-9	Female	1:00	No		0		0		0	0	0	0
MqTZ-7979		5-9	Male	0:30	No		0		0		0	0	0	0
MqTZ-7980		5-9	Male	1:00	No		0		0		0	0	0	0
MqTZ-7981		5-9	Male	0:30	No		0		0		0	0	0	0
MqTZ-7982		5-9	Male	0:30	No		0		0		0	0	0	0
MqTZ-7983		5-9	Female	0:30	No		0		0		0	0	0	0
MqTZ-7984		5-9	Female	1:00	No		0		0		0	0	0	0
MqTZ-7985		5-9	Female	0:30	No		0		0		0	0	0	0
MqTZ-7986		5-9	Female	0:30	No		0		0		0	0	0	0
MqTZ-7987		10-15	Male	0:30	No		0		0		0	0	0	0
MqTZ-7988		10-15	Male	0:30	No		0		0		0	0	0	0
MqTZ-7989		30-34	Female	0:30	No		0		0		0	0	0	0
MqTZ-7990		55-59	Male	0:30	No		0		0		0	0	0	0
MqTZ-7991		10-15	Male	1:00	No		0		0		0	0	0	0
MqTZ-7992		10-15	Female	1:00	No		0		0		0	0	0	0
MqTZ-7993		10-15	Female	1:00	No		0		0		0	0	0	0
MqTZ-7994		10-15	Male	0:30	No		0		0		0	0	0	0
MqTZ-7995		10-15	Female	0:30	No		0		0		0	0	0	0
MqTZ-7996		0-4					0				0	0	0	0
MqTZ-7997		0-4					0				0	0	0	0
MqTZ-7998		0-4					0				0	0	0	0
MqTZ-7999		0-4										0	0	0
MqTZ-8000		0-4										0	0	0
