## Supplementary material for "Seasonal variation and interspecies dynamics among *Plasmodium falciparum* and *ovale* species in Bagamoyo, Tanzania": CHIRPS daily rainfall

### Sheet: Average Daily
Date	Average Daily Rainfall	rainfall_avg_lag0_past_1mo_char	rainfall_avg_lag0_past_3mo_char	rainanm_lag0_1mo_vs_3mo_char	rainfall_avg_lag6_past_1mo_char	rainfall_avg_lag6_past_3mo_char	rainanm_lag6_1mo_vs_3mo_char	rainfall_avg_lag9_past_1mo_char	rainfall_avg_lag9_past_3mo_char	rainanm_lag9_1mo_vs_3mo_char	rainfall_avg_lag12_past_1mo_char	rainfall_avg_lag12_past_3mo_char	rainanm_lag12_1mo_vs_3mo_char	rainfall_avg_lag0_past_6mo_char	rainanm_lag0_1mo_vs_6mo_char	rainfall_avg_lag6_past_6mo_char	rainanm_lag6_1mo_vs_6mo_char	rainfall_avg_lag9_past_6mo_char	rainanm_lag9_1mo_vs_6mo_char	rainfall_avg_lag12_past_6mo_char	rainanm_lag12_1mo_vs_6mo_char
2018-01-01	3.523	.	.	.	.	.	.	.	.	.	.	.	.	.	.	.	.	.	.	.	.
2018-01-02	0.645	.	.	.	.	.	.	.	.	.	.	.	.	.	.	.	.	.	.	.	.
2018-01-03	22.867	.	.	.	.	.	.	.	.	.	.	.	.	.	.	.	.	.	.	.	.
2018-01-04	15.329	.	.	.	.	.	.	.	.	.	.	.	.	.	.	.	.	.	.	.	.
2018-01-05	18.235	.	.	.	.	.	.	.	.	.	.	.	.	.	.	.	.	.	.	.	.
2018-01-06	10.491	.	.	.	.	.	.	.	.	.	.	.	.	.	.	.	.	.	.	.	.
2018-01-07	5.062	.	.	.	.	.	.	.	.	.	.	.	.	.	.	.	.	.	.	.	.
2018-01-08	21.145	.	.	.	.	.	.	.	.	.	.	.	.	.	.	.	.	.	.	.	.
2018-01-09	1.745	.	.	.	.	.	.	.	.	.	.	.	.	.	.	.	.	.	.	.	.
2018-01-10	0.634	.	.	.	.	.	.	.	.	.	.	.	.	.	.	.	.	.	.	.	.
2018-01-11	13.87	.	.	.	.	.	.	.	.	.	.	.	.	.	.	.	.	.	.	.	.
2018-01-12	0.173	.	.	.	.	.	.	.	.	.	.	.	.	.	.	.	.	.	.	.	.
2018-01-13	0	.	.	.	.	.	.	.	.	.	.	.	.	.	.	.	.	.	.	.	.
2018-01-14	0	.	.	.	.	.	.	.	.	.	.	.	.	.	.	.	.	.	.	.	.
2018-01-15	0	.	.	.	.	.	.	.	.	.	.	.	.	.	.	.	.	.	.	.	.
2018-01-16	0.259	.	.	.	.	.	.	.	.	.	.	.	.	.	.	.	.	.	.	.	.
2018-01-17	2.354	.	.	.	.	.	.	.	.	.	.	.	.	.	.	.	.	.	.	.	.
2018-01-18	0	.	.	.	.	.	.	.	.	.	.	.	.	.	.	.	.	.	.	.	.
2018-01-19	1.732	.	.	.	.	.	.	.	.	.	.	.	.	.	.	.	.	.	.	.	.
2018-01-20	0.556	.	.	.	.	.	.	.	.	.	.	.	.	.	.	.	.	.	.	.	.
2018-01-21	0.233	.	.	.	.	.	.	.	.	.	.	.	.	.	.	.	.	.	.	.	.
2018-01-22	4.305	.	.	.	.	.	.	.	.	.	.	.	.	.	.	.	.	.	.	.	.
2018-01-23	0	.	.	.	.	.	.	.	.	.	.	.	.	.	.	.	.	.	.	.	.
2018-01-24	0	.	.	.	.	.	.	.	.	.	.	.	.	.	.	.	.	.	.	.	.
2018-01-25	0	.	.	.	.	.	.	.	.	.	.	.	.	.	.	.	.	.	.	.	.
2018-01-26	0.555	.	.	.	.	.	.	.	.	.	.	.	.	.	.	.	.	.	.	.	.
2018-01-27	0	.	.	.	.	.	.	.	.	.	.	.	.	.	.	.	.	.	.	.	.
2018-01-28	0	.	.	.	.	.	.	.	.	.	.	.	.	.	.	.	.	.	.	.	.
2018-01-29	0	.	.	.	.	.	.	.	.	.	.	.	.	.	.	.	.	.	.	.	.
2018-01-30	0	.	.	.	.	.	.	.	.	.	.	.	.	.	.	.	.	.	.	.	.
2018-01-31	0	.	.	.	.	.	.	.	.	.	.	.	.	.	.	.	.	.	.	.	.
2018-02-01	0	.	.	.	.	.	.	.	.	.	.	.	.	.	.	.	.	.	.	.	.
2018-02-02	0	.	.	.	.	.	.	.	.	.	.	.	.	.	.	.	.	.	.	.	.
2018-02-03	0	.	.	.	.	.	.	.	.	.	.	.	.	.	.	.	.	.	.	.	.
2018-02-04	0	.	.	.	.	.	.	.	.	.	.	.	.	.	.	.	.	.	.	.	.
2018-02-05	0.217	.	.	.	.	.	.	.	.	.	.	.	.	.	.	.	.	.	.	.	.
2018-02-06	1.523	.	.	.	.	.	.	.	.	.	.	.	.	.	.	.	.	.	.	.	.
2018-02-07	0.314	.	.	.	.	.	.	.	.	.	.	.	.	.	.	.	.	.	.	.	.
2018-02-08	5.175	.	.	.	.	.	.	.	.	.	.	.	.	.	.	.	.	.	.	.	.
2018-02-09	0	.	.	.	.	.	.	.	.	.	.	.	.	.	.	.	.	.	.	.	.
2018-02-10	0	.	.	.	.	.	.	.	.	.	.	.	.	.	.	.	.	.	.	.	.
2018-02-11	0	.	.	.	.	.	.	.	.	.	.	.	.	.	.	.	.	.	.	.	.
2018-02-12	0	.	.	.	.	.	.	.	.	.	.	.	.	.	.	.	.	.	.	.	.
2018-02-13	0	.	.	.	.	.	.	.	.	.	.	.	.	.	.	.	.	.	.	.	.
2018-02-14	4.376	.	.	.	.	.	.	.	.	.	.	.	.	.	.	.	.	.	.	.	.
2018-02-15	0.002	.	.	.	.	.	.	.	.	.	.	.	.	.	.	.	.	.	.	.	.
2018-02-16	0	.	.	.	.	.	.	.	.	.	.	.	.	.	.	.	.	.	.	.	.
2018-02-17	0	.	.	.	.	.	.	.	.	.	.	.	.	.	.	.	.	.	.	.	.
2018-02-18	0	.	.	.	.	.	.	.	.	.	.	.	.	.	.	.	.	.	.	.	.
2018-02-19	0	.	.	.	.	.	.	.	.	.	.	.	.	.	.	.	.	.	.	.	.
2018-02-20	0.345	.	.	.	.	.	.	.	.	.	.	.	.	.	.	.	.	.	.	.	.
2018-02-21	1.138	.	.	.	.	.	.	.	.	.	.	.	.	.	.	.	.	.	.	.	.
2018-02-22	0	.	.	.	.	.	.	.	.	.	.	.	.	.	.	.	.	.	.	.	.
2018-02-23	0	.	.	.	.	.	.	.	.	.	.	.	.	.	.	.	.	.	.	.	.
2018-02-24	0	.	.	.	.	.	.	.	.	.	.	.	.	.	.	.	.	.	.	.	.
2018-02-25	0	.	.	.	.	.	.	.	.	.	.	.	.	.	.	.	.	.	.	.	.
2018-02-26	0	.	.	.	.	.	.	.	.	.	.	.	.	.	.	.	.	.	.	.	.
2018-02-27	0	.	.	.	.	.	.	.	.	.	.	.	.	.	.	.	.	.	.	.	.
2018-02-28	3.205	.	.	.	.	.	.	.	.	.	.	.	.	.	.	.	.	.	.	.	.
2018-03-01	15.36	.	.	.	.	.	.	.	.	.	.	.	.	.	.	.	.	.	.	.	.
2018-03-02	2.608	.	.	.	.	.	.	.	.	.	.	.	.	.	.	.	.	.	.	.	.
2018-03-03	29.532	.	.	.	.	.	.	.	.	.	.	.	.	.	.	.	.	.	.	.	.
2018-03-04	5.358	.	.	.	.	.	.	.	.	.	.	.	.	.	.	.	.	.	.	.	.
2018-03-05	2.821	.	.	.	.	.	.	.	.	.	.	.	.	.	.	.	.	.	.	.	.
2018-03-06	14.423	.	.	.	.	.	.	.	.	.	.	.	.	.	.	.	.	.	.	.	.
2018-03-07	11.778	.	.	.	.	.	.	.	.	.	.	.	.	.	.	.	.	.	.	.	.
2018-03-08	2.379	.	.	.	.	.	.	.	.	.	.	.	.	.	.	.	.	.	.	.	.
2018-03-09	9.911	.	.	.	.	.	.	.	.	.	.	.	.	.	.	.	.	.	.	.	.
2018-03-10	4.064	.	.	.	.	.	.	.	.	.	.	.	.	.	.	.	.	.	.	.	.
2018-03-11	7.294	.	.	.	.	.	.	.	.	.	.	.	.	.	.	.	.	.	.	.	.
2018-03-12	17.602	.	.	.	.	.	.	.	.	.	.	.	.	.	.	.	.	.	.	.	.
2018-03-13	20.082	.	.	.	.	.	.	.	.	.	.	.	.	.	.	.	.	.	.	.	.
2018-03-14	3.128	.	.	.	.	.	.	.	.	.	.	.	.	.	.	.	.	.	.	.	.
2018-03-15	16.693	.	.	.	.	.	.	.	.	.	.	.	.	.	.	.	.	.	.	.	.
2018-03-16	7.777	.	.	.	.	.	.	.	.	.	.	.	.	.	.	.	.	.	.	.	.
2018-03-17	6.434	.	.	.	.	.	.	.	.	.	.	.	.	.	.	.	.	.	.	.	.
2018-03-18	5.417	.	.	.	.	.	.	.	.	.	.	.	.	.	.	.	.	.	.	.	.
2018-03-19	14.155	.	.	.	.	.	.	.	.	.	.	.	.	.	.	.	.	.	.	.	.
2018-03-20	1.134	.	.	.	.	.	.	.	.	.	.	.	.	.	.	.	.	.	.	.	.
2018-03-21	0	.	.	.	.	.	.	.	.	.	.	.	.	.	.	.	.	.	.	.	.
2018-03-22	0	.	.	.	.	.	.	.	.	.	.	.	.	.	.	.	.	.	.	.	.
2018-03-23	0.618	.	.	.	.	.	.	.	.	.	.	.	.	.	.	.	.	.	.	.	.
2018-03-24	0.149	.	.	.	.	.	.	.	.	.	.	.	.	.	.	.	.	.	.	.	.
2018-03-25	0.588	.	.	.	.	.	.	.	.	.	.	.	.	.	.	.	.	.	.	.	.
2018-03-26	5.789	.	.	.	.	.	.	.	.	.	.	.	.	.	.	.	.	.	.	.	.
2018-03-27	5.213	.	.	.	.	.	.	.	.	.	.	.	.	.	.	.	.	.	.	.	.
2018-03-28	0.189	.	.	.	.	.	.	.	.	.	.	.	.	.	.	.	.	.	.	.	.
2018-03-29	0.333	.	.	.	.	.	.	.	.	.	.	.	.	.	.	.	.	.	.	.	.
2018-03-30	0.029	.	.	.	.	.	.	.	.	.	.	.	.	.	.	.	.	.	.	.	.
2018-03-31	0.393	.	.	.	.	.	.	.	.	.	.	.	.	.	.	.	.	.	.	.	.
2018-04-01	2.38	.	.	.	.	.	.	.	.	.	.	.	.	.	.	.	.	.	.	.	.
2018-04-02	2.583	.	.	.	.	.	.	.	.	.	.	.	.	.	.	.	.	.	.	.	.
2018-04-03	14.27	.	.	.	.	.	.	.	.	.	.	.	.	.	.	.	.	.	.	.	.
2018-04-04	1.447	.	.	.	.	.	.	.	.	.	.	.	.	.	.	.	.	.	.	.	.
2018-04-05	8.501	.	.	.	.	.	.	.	.	.	.	.	.	.	.	.	.	.	.	.	.
2018-04-06	0.01	.	.	.	.	.	.	.	.	.	.	.	.	.	.	.	.	.	.	.	.
2018-04-07	6.422	.	.	.	.	.	.	.	.	.	.	.	.	.	.	.	.	.	.	.	.
2018-04-08	25.685	.	.	.	.	.	.	.	.	.	.	.	.	.	.	.	.	.	.	.	.
2018-04-09	17.343	.	.	.	.	.	.	.	.	.	.	.	.	.	.	.	.	.	.	.	.
2018-04-10	3.136	.	.	.	.	.	.	.	.	.	.	.	.	.	.	.	.	.	.	.	.
2018-04-11	2.325	.	.	.	.	.	.	.	.	.	.	.	.	.	.	.	.	.	.	.	.
2018-04-12	12.933	.	.	.	.	.	.	.	.	.	.	.	.	.	.	.	.	.	.	.	.
2018-04-13	12.858	.	.	.	.	.	.	.	.	.	.	.	.	.	.	.	.	.	.	.	.
2018-04-14	36.322	.	.	.	.	.	.	.	.	.	.	.	.	.	.	.	.	.	.	.	.
2018-04-15	51.523	.	.	.	.	.	.	.	.	.	.	.	.	.	.	.	.	.	.	.	.
2018-04-16	50.437	.	.	.	.	.	.	.	.	.	.	.	.	.	.	.	.	.	.	.	.
2018-04-17	45.571	.	.	.	.	.	.	.	.	.	.	.	.	.	.	.	.	.	.	.	.
2018-04-18	16.512	.	.	.	.	.	.	.	.	.	.	.	.	.	.	.	.	.	.	.	.
2018-04-19	2.434	.	.	.	.	.	.	.	.	.	.	.	.	.	.	.	.	.	.	.	.
2018-04-20	13.82	.	.	.	.	.	.	.	.	.	.	.	.	.	.	.	.	.	.	.	.
2018-04-21	0.74	.	.	.	.	.	.	.	.	.	.	.	.	.	.	.	.	.	.	.	.
2018-04-22	5.442	.	.	.	.	.	.	.	.	.	.	.	.	.	.	.	.	.	.	.	.
2018-04-23	1.026	.	.	.	.	.	.	.	.	.	.	.	.	.	.	.	.	.	.	.	.
2018-04-24	0.123	.	.	.	.	.	.	.	.	.	.	.	.	.	.	.	.	.	.	.	.
2018-04-25	0	.	.	.	.	.	.	.	.	.	.	.	.	.	.	.	.	.	.	.	.
2018-04-26	0	.	.	.	.	.	.	.	.	.	.	.	.	.	.	.	.	.	.	.	.
2018-04-27	1.458	.	.	.	.	.	.	.	.	.	.	.	.	.	.	.	.	.	.	.	.
2018-04-28	0	.	.	.	.	.	.	.	.	.	.	.	.	.	.	.	.	.	.	.	.
2018-04-29	1.622	.	.	.	.	.	.	.	.	.	.	.	.	.	.	.	.	.	.	.	.
2018-04-30	4.191	.	.	.	.	.	.	.	.	.	.	.	.	.	.	.	.	.	.	.	.
2018-05-01	26.929	.	.	.	.	.	.	.	.	.	.	.	.	.	.	.	.	.	.	.	.
2018-05-02	45.918	.	.	.	.	.	.	.	.	.	.	.	.	.	.	.	.	.	.	.	.
2018-05-03	37.53	.	.	.	.	.	.	.	.	.	.	.	.	.	.	.	.	.	.	.	.
2018-05-04	48.451	.	.	.	.	.	.	.	.	.	.	.	.	.	.	.	.	.	.	.	.
2018-05-05	0	.	.	.	.	.	.	.	.	.	.	.	.	.	.	.	.	.	.	.	.
2018-05-06	0.168	.	.	.	.	.	.	.	.	.	.	.	.	.	.	.	.	.	.	.	.
2018-05-07	0	.	.	.	.	.	.	.	.	.	.	.	.	.	.	.	.	.	.	.	.
2018-05-08	0	.	.	.	.	.	.	.	.	.	.	.	.	.	.	.	.	.	.	.	.
2018-05-09	0.24	.	.	.	.	.	.	.	.	.	.	.	.	.	.	.	.	.	.	.	.
2018-05-10	14.168	.	.	.	.	.	.	.	.	.	.	.	.	.	.	.	.	.	.	.	.
2018-05-11	5.612	.	.	.	.	.	.	.	.	.	.	.	.	.	.	.	.	.	.	.	.
2018-05-12	33.628	.	.	.	.	.	.	.	.	.	.	.	.	.	.	.	.	.	.	.	.
2018-05-13	68.038	.	.	.	.	.	.	.	.	.	.	.	.	.	.	.	.	.	.	.	.
2018-05-14	70.973	.	.	.	.	.	.	.	.	.	.	.	.	.	.	.	.	.	.	.	.
2018-05-15	14.765	.	.	.	.	.	.	.	.	.	.	.	.	.	.	.	.	.	.	.	.
2018-05-16	17.947	.	.	.	.	.	.	.	.	.	.	.	.	.	.	.	.	.	.	.	.
2018-05-17	5.095	.	.	.	.	.	.	.	.	.	.	.	.	.	.	.	.	.	.	.	.
2018-05-18	1.109	.	.	.	.	.	.	.	.	.	.	.	.	.	.	.	.	.	.	.	.
2018-05-19	0.248	.	.	.	.	.	.	.	.	.	.	.	.	.	.	.	.	.	.	.	.
2018-05-20	0.265	.	.	.	.	.	.	.	.	.	.	.	.	.	.	.	.	.	.	.	.
2018-05-21	1.093	.	.	.	.	.	.	.	.	.	.	.	.	.	.	.	.	.	.	.	.
2018-05-22	0.668	.	.	.	.	.	.	.	.	.	.	.	.	.	.	.	.	.	.	.	.
2018-05-23	0.04	.	.	.	.	.	.	.	.	.	.	.	.	.	.	.	.	.	.	.	.
2018-05-24	0	.	.	.	.	.	.	.	.	.	.	.	.	.	.	.	.	.	.	.	.
2018-05-25	0.924	.	.	.	.	.	.	.	.	.	.	.	.	.	.	.	.	.	.	.	.
2018-05-26	1.857	.	.	.	.	.	.	.	.	.	.	.	.	.	.	.	.	.	.	.	.
2018-05-27	0	.	.	.	.	.	.	.	.	.	.	.	.	.	.	.	.	.	.	.	.
2018-05-28	0	.	.	.	.	.	.	.	.	.	.	.	.	.	.	.	.	.	.	.	.
2018-05-29	0	.	.	.	.	.	.	.	.	.	.	.	.	.	.	.	.	.	.	.	.
2018-05-30	0	.	.	.	.	.	.	.	.	.	.	.	.	.	.	.	.	.	.	.	.
2018-05-31	2.475	.	.	.	.	.	.	.	.	.	.	.	.	.	.	.	.	.	.	.	.
2018-06-01	12.469	.	.	.	.	.	.	.	.	.	.	.	.	.	.	.	.	.	.	.	.
2018-06-02	0	.	.	.	.	.	.	.	.	.	.	.	.	.	.	.	.	.	.	.	.
2018-06-03	0	.	.	.	.	.	.	.	.	.	.	.	.	.	.	.	.	.	.	.	.
2018-06-04	0	.	.	.	.	.	.	.	.	.	.	.	.	.	.	.	.	.	.	.	.
2018-06-05	0	.	.	.	.	.	.	.	.	.	.	.	.	.	.	.	.	.	.	.	.
2018-06-06	0.024	.	.	.	.	.	.	.	.	.	.	.	.	.	.	.	.	.	.	.	.
2018-06-07	1.738	.	.	.	.	.	.	.	.	.	.	.	.	.	.	.	.	.	.	.	.
2018-06-08	1.05	.	.	.	.	.	.	.	.	.	.	.	.	.	.	.	.	.	.	.	.
2018-06-09	1.126	.	.	.	.	.	.	.	.	.	.	.	.	.	.	.	.	.	.	.	.
2018-06-10	2.687	.	.	.	.	.	.	.	.	.	.	.	.	.	.	.	.	.	.	.	.
2018-06-11	0	.	.	.	.	.	.	.	.	.	.	.	.	.	.	.	.	.	.	.	.
2018-06-12	1.902	.	.	.	.	.	.	.	.	.	.	.	.	.	.	.	.	.	.	.	.
2018-06-13	3.79	.	.	.	.	.	.	.	.	.	.	.	.	.	.	.	.	.	.	.	.
2018-06-14	0	.	.	.	.	.	.	.	.	.	.	.	.	.	.	.	.	.	.	.	.
2018-06-15	0	.	.	.	.	.	.	.	.	.	.	.	.	.	.	.	.	.	.	.	.
2018-06-16	0	.	.	.	.	.	.	.	.	.	.	.	.	.	.	.	.	.	.	.	.
2018-06-17	0	.	.	.	.	.	.	.	.	.	.	.	.	.	.	.	.	.	.	.	.
2018-06-18	0	.	.	.	.	.	.	.	.	.	.	.	.	.	.	.	.	.	.	.	.
2018-06-19	0.003	.	.	.	.	.	.	.	.	.	.	.	.	.	.	.	.	.	.	.	.
2018-06-20	0.394	.	.	.	.	.	.	.	.	.	.	.	.	.	.	.	.	.	.	.	.
2018-06-21	2.152	.	.	.	.	.	.	.	.	.	.	.	.	.	.	.	.	.	.	.	.
2018-06-22	0	.	.	.	.	.	.	.	.	.	.	.	.	.	.	.	.	.	.	.	.
2018-06-23	0	.	.	.	.	.	.	.	.	.	.	.	.	.	.	.	.	.	.	.	.
2018-06-24	0	.	.	.	.	.	.	.	.	.	.	.	.	.	.	.	.	.	.	.	.
2018-06-25	0	.	.	.	.	.	.	.	.	.	.	.	.	.	.	.	.	.	.	.	.
2018-06-26	0	.	.	.	.	.	.	.	.	.	.	.	.	.	.	.	.	.	.	.	.
2018-06-27	0	.	.	.	.	.	.	.	.	.	.	.	.	.	.	.	.	.	.	.	.
2018-06-28	0	.	.	.	.	.	.	.	.	.	.	.	.	.	.	.	.	.	.	.	.
2018-06-29	2.451	.	.	.	.	.	.	.	.	.	.	.	.	.	.	.	.	.	.	.	.
2018-06-30	0.004	.	.	.	.	.	.	.	.	.	.	.	.	.	.	.	.	.	.	.	.
2018-07-01	5.92	.	.	.	.	.	.	.	.	.	.	.	.	.	.	.	.	.	.	.	.
2018-07-02	0.755	.	.	.	.	.	.	.	.	.	.	.	.	.	.	.	.	.	.	.	.
2018-07-03	0.088	.	.	.	.	.	.	.	.	.	.	.	.	.	.	.	.	.	.	.	.
2018-07-04	0	.	.	.	.	.	.	.	.	.	.	.	.	.	.	.	.	.	.	.	.
2018-07-05	0	.	.	.	.	.	.	.	.	.	.	.	.	.	.	.	.	.	.	.	.
2018-07-06	3.236	.	.	.	.	.	.	.	.	.	.	.	.	.	.	.	.	.	.	.	.
2018-07-07	4.055	.	.	.	.	.	.	.	.	.	.	.	.	.	.	.	.	.	.	.	.
2018-07-08	0	.	.	.	.	.	.	.	.	.	.	.	.	.	.	.	.	.	.	.	.
2018-07-09	0	.	.	.	.	.	.	.	.	.	.	.	.	.	.	.	.	.	.	.	.
2018-07-10	0.061	.	.	.	.	.	.	.	.	.	.	.	.	.	.	.	.	.	.	.	.
2018-07-11	0.618	.	.	.	.	.	.	.	.	.	.	.	.	.	.	.	.	.	.	.	.
2018-07-12	6.118	.	.	.	.	.	.	.	.	.	.	.	.	.	.	.	.	.	.	.	.
2018-07-13	3.006	.	.	.	.	.	.	.	.	.	.	.	.	.	.	.	.	.	.	.	.
2018-07-14	0	.	.	.	.	.	.	.	.	.	.	.	.	.	.	.	.	.	.	.	.
2018-07-15	0	.	.	.	.	.	.	.	.	.	.	.	.	.	.	.	.	.	.	.	.
2018-07-16	8.726	.	.	.	.	.	.	.	.	.	.	.	.	.	.	.	.	.	.	.	.
2018-07-17	0	.	.	.	.	.	.	.	.	.	.	.	.	.	.	.	.	.	.	.	.
2018-07-18	0	.	.	.	.	.	.	.	.	.	.	.	.	.	.	.	.	.	.	.	.
2018-07-19	1.02	.	.	.	.	.	.	.	.	.	.	.	.	.	.	.	.	.	.	.	.
2018-07-20	7.889	.	.	.	.	.	.	.	.	.	.	.	.	.	.	.	.	.	.	.	.
2018-07-21	4.393	.	.	.	.	.	.	.	.	.	.	.	.	.	.	.	.	.	.	.	.
2018-07-22	3.561	.	.	.	.	.	.	.	.	.	.	.	.	.	.	.	.	.	.	.	.
2018-07-23	0.282	.	.	.	.	.	.	.	.	.	.	.	.	.	.	.	.	.	.	.	.
2018-07-24	0	.	.	.	.	.	.	.	.	.	.	.	.	.	.	.	.	.	.	.	.
2018-07-25	0	.	.	.	.	.	.	.	.	.	.	.	.	.	.	.	.	.	.	.	.
2018-07-26	1.189	.	.	.	.	.	.	.	.	.	.	.	.	.	.	.	.	.	.	.	.
2018-07-27	0.752	.	.	.	.	.	.	.	.	.	.	.	.	.	.	.	.	.	.	.	.
2018-07-28	0	.	.	.	.	.	.	.	.	.	.	.	.	.	.	.	.	.	.	.	.
2018-07-29	3.524	.	.	.	.	.	.	.	.	.	.	.	.	.	.	.	.	.	.	.	.
2018-07-30	10.238	.	.	.	.	.	.	.	.	.	.	.	.	.	.	.	.	.	.	.	.
2018-07-31	0.107	.	.	.	.	.	.	.	.	.	.	.	.	.	.	.	.	.	.	.	.
2018-08-01	1.468	.	.	.	.	.	.	.	.	.	.	.	.	.	.	.	.	.	.	.	.
2018-08-02	0	.	.	.	.	.	.	.	.	.	.	.	.	.	.	.	.	.	.	.	.
2018-08-03	0	.	.	.	.	.	.	.	.	.	.	.	.	.	.	.	.	.	.	.	.
2018-08-04	0	.	.	.	.	.	.	.	.	.	.	.	.	.	.	.	.	.	.	.	.
2018-08-05	2.955	.	.	.	.	.	.	.	.	.	.	.	.	.	.	.	.	.	.	.	.
2018-08-06	0	.	.	.	.	.	.	.	.	.	.	.	.	.	.	.	.	.	.	.	.
2018-08-07	0	.	.	.	.	.	.	.	.	.	.	.	.	.	.	.	.	.	.	.	.
2018-08-08	0	.	.	.	.	.	.	.	.	.	.	.	.	.	.	.	.	.	.	.	.
2018-08-09	4.315	.	.	.	.	.	.	.	.	.	.	.	.	.	.	.	.	.	.	.	.
2018-08-10	1.794	.	.	.	.	.	.	.	.	.	.	.	.	.	.	.	.	.	.	.	.
2018-08-11	0.043	.	.	.	.	.	.	.	.	.	.	.	.	.	.	.	.	.	.	.	.
2018-08-12	0.624	.	.	.	.	.	.	.	.	.	.	.	.	.	.	.	.	.	.	.	.
2018-08-13	0	.	.	.	.	.	.	.	.	.	.	.	.	.	.	.	.	.	.	.	.
2018-08-14	0.072	.	.	.	.	.	.	.	.	.	.	.	.	.	.	.	.	.	.	.	.
2018-08-15	0	.	.	.	.	.	.	.	.	.	.	.	.	.	.	.	.	.	.	.	.
2018-08-16	4.492	.	.	.	.	.	.	.	.	.	.	.	.	.	.	.	.	.	.	.	.
2018-08-17	0.516	.	.	.	.	.	.	.	.	.	.	.	.	.	.	.	.	.	.	.	.
2018-08-18	0.767	.	.	.	.	.	.	.	.	.	.	.	.	.	.	.	.	.	.	.	.
2018-08-19	0	.	.	.	.	.	.	.	.	.	.	.	.	.	.	.	.	.	.	.	.
2018-08-20	0.343	.	.	.	.	.	.	.	.	.	.	.	.	.	.	.	.	.	.	.	.
2018-08-21	0	.	.	.	.	.	.	.	.	.	.	.	.	.	.	.	.	.	.	.	.
2018-08-22	0	.	.	.	.	.	.	.	.	.	.	.	.	.	.	.	.	.	.	.	.
2018-08-23	0	.	.	.	.	.	.	.	.	.	.	.	.	.	.	.	.	.	.	.	.
2018-08-24	0.394	.	.	.	.	.	.	.	.	.	.	.	.	.	.	.	.	.	.	.	.
2018-08-25	3.323	.	.	.	.	.	.	.	.	.	.	.	.	.	.	.	.	.	.	.	.
2018-08-26	0	.	.	.	.	.	.	.	.	.	.	.	.	.	.	.	.	.	.	.	.
2018-08-27	0	.	.	.	.	.	.	.	.	.	.	.	.	.	.	.	.	.	.	.	.
2018-08-28	0	.	.	.	.	.	.	.	.	.	.	.	.	.	.	.	.	.	.	.	.
2018-08-29	0	.	.	.	.	.	.	.	.	.	.	.	.	.	.	.	.	.	.	.	.
2018-08-30	2.744	.	.	.	.	.	.	.	.	.	.	.	.	.	.	.	.	.	.	.	.
2018-08-31	8.167	.	.	.	.	.	.	.	.	.	.	.	.	.	.	.	.	.	.	.	.
2018-09-01	0.025	.	.	.	.	.	.	.	.	.	.	.	.	.	.	.	.	.	.	.	.
2018-09-02	0	.	.	.	.	.	.	.	.	.	.	.	.	.	.	.	.	.	.	.	.
2018-09-03	0.044	.	.	.	.	.	.	.	.	.	.	.	.	.	.	.	.	.	.	.	.
2018-09-04	0.022	.	.	.	.	.	.	.	.	.	.	.	.	.	.	.	.	.	.	.	.
2018-09-05	6.519	.	.	.	.	.	.	.	.	.	.	.	.	.	.	.	.	.	.	.	.
2018-09-06	1.566	.	.	.	.	.	.	.	.	.	.	.	.	.	.	.	.	.	.	.	.
2018-09-07	1.892	.	.	.	.	.	.	.	.	.	.	.	.	.	.	.	.	.	.	.	.
2018-09-08	0	.	.	.	.	.	.	.	.	.	.	.	.	.	.	.	.	.	.	.	.
2018-09-09	0.28	.	.	.	.	.	.	.	.	.	.	.	.	.	.	.	.	.	.	.	.
2018-09-10	0.921	.	.	.	.	.	.	.	.	.	.	.	.	.	.	.	.	.	.	.	.
2018-09-11	0.032	.	.	.	.	.	.	.	.	.	.	.	.	.	.	.	.	.	.	.	.
2018-09-12	7.182	.	.	.	.	.	.	.	.	.	.	.	.	.	.	.	.	.	.	.	.
2018-09-13	2.142	.	.	.	.	.	.	.	.	.	.	.	.	.	.	.	.	.	.	.	.
2018-09-14	0	.	.	.	.	.	.	.	.	.	.	.	.	.	.	.	.	.	.	.	.
2018-09-15	0	.	.	.	.	.	.	.	.	.	.	.	.	.	.	.	.	.	.	.	.
2018-09-16	0	.	.	.	.	.	.	.	.	.	.	.	.	.	.	.	.	.	.	.	.
2018-09-17	0	.	.	.	.	.	.	.	.	.	.	.	.	.	.	.	.	.	.	.	.
2018-09-18	0	.	.	.	.	.	.	.	.	.	.	.	.	.	.	.	.	.	.	.	.
2018-09-19	0	.	.	.	.	.	.	.	.	.	.	.	.	.	.	.	.	.	.	.	.
2018-09-20	11.348	.	.	.	.	.	.	.	.	.	.	.	.	.	.	.	.	.	.	.	.
2018-09-21	5.55	.	.	.	.	.	.	.	.	.	.	.	.	.	.	.	.	.	.	.	.
2018-09-22	0	.	.	.	.	.	.	.	.	.	.	.	.	.	.	.	.	.	.	.	.
2018-09-23	0	.	.	.	.	.	.	.	.	.	.	.	.	.	.	.	.	.	.	.	.
2018-09-24	0.626	.	.	.	.	.	.	.	.	.	.	.	.	.	.	.	.	.	.	.	.
2018-09-25	0.065	.	.	.	.	.	.	.	.	.	.	.	.	.	.	.	.	.	.	.	.
2018-09-26	11.42	.	.	.	.	.	.	.	.	.	.	.	.	.	.	.	.	.	.	.	.
2018-09-27	1.752	.	.	.	.	.	.	.	.	.	.	.	.	.	.	.	.	.	.	.	.
2018-09-28	0.195	.	.	.	.	.	.	.	.	.	.	.	.	.	.	.	.	.	.	.	.
2018-09-29	0	.	.	.	.	.	.	.	.	.	.	.	.	.	.	.	.	.	.	.	.
2018-09-30	0	.	.	.	.	.	.	.	.	.	.	.	.	.	.	.	.	.	.	.	.
2018-10-01	0	1.71853	1.58192	0.136611	1.23473	1.31126	-0.0765222	2.18103	5.18259	-3.00156	0.914567	7.79247	-6.8779	4.98612	-3.26758	5.9246	-4.68987	5.90012	-3.71909	5.74823	-4.83367
2018-10-02	12.1	2.12187	1.71637	0.4055	1.11603	1.31081	-0.194778	1.98727	4.67358	-2.68631	0.827033	7.76731	-6.94028	5.00611	-2.88424	5.9246	-4.80857	5.90072	-3.91345	5.67152	-4.84448
2018-10-03	0	2.1204	1.71637	0.404033	1.10663	1.31081	-0.204178	2.01103	4.27289	-2.26186	0.847633	7.63048	-6.78284	5.00606	-2.88566	5.9246	-4.81797	5.90887	-3.89784	5.67399	-4.82636
2018-10-04	0.124	2.1238	1.68179	0.442011	1.10663	1.30054	-0.193911	2.0081	3.73454	-1.72644	0.988167	7.55559	-6.56742	4.97107	-2.84727	5.9246	-4.81797	5.90887	-3.90077	5.70798	-4.71981
2018-10-05	6.188	2.11277	1.70549	0.407278	1.11977	1.28429	-0.164522	2.0081	3.73454	-1.72644	0.962033	7.18541	-6.22338	4.86275	-2.74998	5.92679	-4.80702	5.90887	-3.90077	5.72468	-4.76264
2018-10-06	0.314	2.07103	1.70898	0.362056	1.1909	1.32121	-0.130311	2.0081	3.73268	-1.72458	0.962033	6.61293	-5.6509	4.76814	-2.69711	5.94525	-4.75435	5.90767	-3.89957	5.72468	-4.76264
2018-10-07	6.279	2.21727	1.77874	0.438522	1.16583	1.32121	-0.155378	1.99873	3.76551	-1.76678	0.962033	6.05252	-5.09049	4.78561	-2.56834	5.94525	-4.77942	5.91562	-3.91689	5.72324	-4.76121
2018-10-08	1.587	2.27017	1.7957	0.474467	1.16583	1.32121	-0.155378	1.86357	3.76551	-1.90194	1.2529	5.64313	-4.39023	4.78151	-2.51134	5.92744	-4.76161	5.91388	-4.05031	5.75864	-4.50574
2018-10-09	0.932	2.2919	1.79919	0.492711	1.04837	1.32121	-0.272844	1.86357	3.76284	-1.89928	1.2529	5.45967	-4.20677	4.71483	-2.42293	5.84211	-4.79374	5.88513	-4.02156	5.75864	-4.50574
2018-10-10	1.652	2.31627	1.74957	0.5667	0.7071	1.29371	-0.586611	1.86357	3.60542	-1.74186	1.2529	5.43262	-4.17972	4.65258	-2.33631	5.82762	-5.12052	5.88513	-4.02156	5.74902	-4.49612
2018-10-11	7.821	2.5759	1.80307	0.772833	0.795	1.18566	-0.390656	2.00537	3.59101	-1.58564	1.2868	5.2904	-4.0036	4.49424	-1.91834	5.6788	-4.8838	5.9091	-3.90373	5.75159	-4.46479
2018-10-12	10.6	2.68983	1.92084	0.768989	1.0183	1.2764	-0.2581	2.04457	3.2373	-1.19273	1.53663	5.36983	-3.8332	4.26689	-1.57706	5.69441	-4.67611	5.91907	-3.8745	5.79413	-4.25749
2018-10-13	0	2.61843	1.92084	0.697589	1.01913	1.27668	-0.257544	1.84207	2.4818	-0.639733	1.61133	5.35818	-3.74684	3.98668	-1.36825	5.67887	-4.65974	5.91931	-4.07724	5.79462	-4.18328
2018-10-14	0	2.61843	1.82389	0.794544	1.01913	1.27668	-0.257544	1.76267	1.70014	0.0625222	1.73003	5.38634	-3.65631	3.73351	-1.11508	5.59874	-4.57961	5.92277	-4.16011	5.8144	-4.08437
2018-10-15	1.308	2.66203	1.83842	0.823611	1.0206	1.27717	-0.256567	1.76267	1.53609	0.226578	1.73943	5.38811	-3.64868	3.64904	-0.987011	5.53356	-4.51296	5.89846	-4.13579	5.81597	-4.07653
2018-10-16	0	2.66203	1.83842	0.823611	0.922833	1.27714	-0.354311	1.76507	1.33748	0.427589	1.73943	5.38811	-3.64868	3.63552	-0.973489	5.52046	-4.59763	5.89885	-4.13378	5.81597	-4.07653
2018-10-17	10.835	3.0232	1.94748	1.07572	1.14013	1.33027	-0.190133	1.4742	1.28087	0.193333	1.73943	5.38811	-3.64868	3.61894	-0.595739	5.50162	-4.36148	5.89885	-4.42465	5.81288	-4.07345
2018-10-18	3.867	3.1521	1.90279	1.24931	1.19233	1.336	-0.143667	1.62393	1.31846	0.305478	1.77907	5.38512	-3.60606	3.63631	-0.484211	5.48774	-4.29541	5.92381	-4.29987	5.81949	-4.04042
2018-10-19	0	3.1521	1.85398	1.29812	1.2554	1.34451	-0.0891111	1.64113	1.32143	0.3197	1.80413	5.39348	-3.58934	3.60608	-0.453978	5.45773	-4.20233	5.92667	-4.28554	5.82367	-4.01953
2018-10-20	0	2.77383	1.81441	0.959422	1.11157	1.31466	-0.203089	1.6327	1.32701	0.305689	1.80413	5.37546	-3.57132	3.60038	-0.826544	5.35994	-4.24837	5.93093	-4.29823	5.82367	-4.01953
2018-10-21	0	2.58883	1.81128	0.777556	1.0611	1.31777	-0.256667	1.36973	1.31487	0.0548667	1.8399	5.36804	-3.52814	3.59969	-1.01086	5.24993	-4.18883	5.92902	-4.55928	5.84324	-4.00334
2018-10-22	0	2.58883	1.81128	0.777556	1.09037	1.30687	-0.2165	1.23473	1.31126	-0.0765222	2.18103	5.18259	-3.00156	3.59969	-1.01086	5.23767	-4.1473	5.9246	-4.68987	5.90012	-3.71909
2018-10-23	0	2.58883	1.81128	0.777556	1.07063	1.26511	-0.194478	1.11603	1.31081	-0.194778	1.98727	4.67358	-2.68631	3.59969	-1.01086	5.14511	-4.07447	5.9246	-4.80857	5.90072	-3.91345
2018-10-24	3.785	2.69413	1.84012	0.854011	1.31003	1.34491	-0.0348778	1.10663	1.31081	-0.204178	2.01103	4.27289	-2.26186	3.61262	-0.918489	5.1418	-3.83177	5.9246	-4.81797	5.90887	-3.89784
2018-10-25	12.612	3.11237	1.9719	1.14047	1.37903	1.36871	0.0103222	1.10663	1.30054	-0.193911	2.0081	3.73454	-1.72644	3.68269	-0.570322	5.11796	-3.73892	5.9246	-4.81797	5.90887	-3.90077
2018-10-26	14.181	3.2044	2.12947	1.07493	1.37903	1.36871	0.0103222	1.11977	1.28429	-0.164522	2.0081	3.73454	-1.72644	3.75246	-0.548061	5.08786	-3.70883	5.92679	-4.80702	5.90887	-3.90077
2018-10-27	0.625	3.16683	2.09726	1.06958	1.2293	1.36871	-0.139411	1.1909	1.32121	-0.130311	2.0081	3.73268	-1.72458	3.73265	-0.565817	5.00922	-3.77992	5.94525	-4.75435	5.90767	-3.89957
2018-10-28	0.013	3.16077	1.98364	1.17712	1.2121	1.36871	-0.156611	1.16583	1.32121	-0.155378	1.99873	3.76551	-1.76678	3.58312	-0.42235	5.00292	-3.79082	5.94525	-4.77942	5.91562	-3.91689
2018-10-29	4.039	3.2954	2.02733	1.26807	1.18653	1.36868	-0.182144	1.16583	1.32121	-0.155378	1.86357	3.76551	-1.90194	3.35046	-0.0550556	5.00292	-3.81639	5.92744	-4.76161	5.91388	-4.05031
2018-10-30	0	3.2954	2.01102	1.28438	1.18653	1.3643	-0.177767	1.04837	1.32121	-0.272844	1.86357	3.76284	-1.89928	3.14196	0.153444	5.00292	-3.81639	5.84211	-4.79374	5.88513	-4.02156
2018-10-31	0	3.2954	2.01102	1.28438	1.1751	1.34039	-0.165289	0.7071	1.29371	-0.586611	1.86357	3.60542	-1.74186	2.87278	0.422617	4.99949	-3.82439	5.82762	-5.12052	5.88513	-4.02156
2018-11-01	0	2.89207	2.01102	0.881044	1.55337	1.46648	0.0868889	0.795	1.18566	-0.390656	2.00537	3.59101	-1.58564	2.87278	0.0192833	5.06171	-3.50834	5.6788	-4.8838	5.9091	-3.90373
2018-11-02	0.245	2.90023	2.01374	0.886489	1.73837	1.52814	0.210222	1.0183	1.2764	-0.2581	2.04457	3.2373	-1.19273	2.87321	0.0270222	5.08927	-3.35091	5.69441	-4.67611	5.91907	-3.8745
2018-11-03	0	2.8961	1.98091	0.915189	1.73837	1.52814	0.210222	1.01913	1.27668	-0.257544	1.84207	2.4818	-0.639733	2.87321	0.0228889	5.05711	-3.31874	5.67887	-4.65974	5.91931	-4.07724
2018-11-04	0	2.68983	1.98091	0.708922	1.72523	1.52814	0.197089	1.01913	1.27668	-0.257544	1.76267	1.70014	0.0625222	2.87321	-0.183378	5.02815	-3.30292	5.59874	-4.57961	5.92277	-4.16011
2018-11-05	0	2.67937	1.98091	0.698456	1.63533	1.5351	0.100233	1.0206	1.27717	-0.256567	1.76267	1.53609	0.226578	2.87188	-0.192511	5.03058	-3.39524	5.53356	-4.51296	5.89846	-4.13579
2018-11-06	0	2.47007	1.98091	0.489156	1.6375	1.53582	0.101678	0.922833	1.27714	-0.354311	1.76507	1.33748	0.427589	2.79317	-0.3231	5.02909	-3.39159	5.52046	-4.59763	5.89885	-4.13378
2018-11-07	0	2.41717	1.93297	0.4842	2.01817	1.66271	0.355456	1.14013	1.33027	-0.190133	1.4742	1.28087	0.193333	2.76199	-0.344822	5.09237	-3.07421	5.50162	-4.36148	5.89885	-4.42465
2018-11-08	0.016	2.38663	1.91321	0.473422	2.07657	1.65494	0.421622	1.19233	1.336	-0.143667	1.62393	1.31846	0.305478	2.57526	-0.188622	5.09992	-3.02336	5.48774	-4.29541	5.92381	-4.29987
2018-11-09	2.002	2.3983	1.93498	0.463322	2.08307	1.65707	0.426	1.2554	1.34451	-0.0891111	1.64113	1.32143	0.3197	2.20839	0.189911	5.08778	-3.00472	5.45773	-4.20233	5.92667	-4.28554
2018-11-10	5.148	2.3092	1.98524	0.323956	1.9916	1.59129	0.400311	1.11157	1.31466	-0.203089	1.6327	1.32701	0.305689	1.84269	0.466506	5.07343	-3.08183	5.35994	-4.24837	5.93093	-4.29823
2018-11-11	0.361	1.9679	1.98926	-0.0213556	1.71937	1.5829	0.136467	1.0611	1.31777	-0.256667	1.36973	1.31487	0.0548667	1.76267	0.205228	4.99416	-3.27479	5.24993	-4.18883	5.92902	-4.55928
2018-11-12	0	1.9679	1.98846	-0.0205556	1.71853	1.58192	0.136611	1.09037	1.30687	-0.2165	1.23473	1.31126	-0.0765222	1.66297	0.304933	4.98612	-3.26758	5.23767	-4.1473	5.9246	-4.68987
2018-11-13	0	1.9679	1.98846	-0.0205556	2.12187	1.71637	0.4055	1.07063	1.26511	-0.194478	1.11603	1.31081	-0.194778	1.63466	0.333239	5.00611	-2.88424	5.14511	-4.07447	5.9246	-4.80857
2018-11-14	0	1.9243	1.93854	-0.0142444	2.1204	1.71637	0.404033	1.31003	1.34491	-0.0348778	1.10663	1.31081	-0.204178	1.6285	0.2958	5.00606	-2.88566	5.1418	-3.83177	5.9246	-4.81797
2018-11-15	0	1.9243	1.93281	-0.00851111	2.1238	1.68179	0.442011	1.37903	1.36871	0.0103222	1.10663	1.30054	-0.193911	1.62712	0.297178	4.97107	-2.84727	5.11796	-3.73892	5.9246	-4.81797
2018-11-16	31.004	2.5966	2.26878	0.327822	2.11277	1.70549	0.407278	1.37903	1.36871	0.0103222	1.11977	1.28429	-0.164522	1.79789	0.798706	4.86275	-2.74998	5.08786	-3.70883	5.92679	-4.80702
2018-11-17	8.201	2.74107	2.3599	0.381167	2.07103	1.70898	0.362056	1.2293	1.36871	-0.139411	1.1909	1.32121	-0.130311	1.83738	0.903683	4.76814	-2.69711	5.00922	-3.77992	5.94525	-4.75435
2018-11-18	0	2.74107	2.35609	0.384978	2.21727	1.77874	0.438522	1.2121	1.36871	-0.156611	1.16583	1.32121	-0.155378	1.83367	0.907394	4.78561	-2.56834	5.00292	-3.79082	5.94525	-4.77942
2018-11-19	0	2.74107	2.35609	0.384978	2.27017	1.7957	0.474467	1.18653	1.36868	-0.182144	1.16583	1.32121	-0.155378	1.83345	0.907617	4.78151	-2.51134	5.00292	-3.81639	5.92744	-4.76161
2018-11-20	0.147	2.74597	2.35772	0.388244	2.2919	1.79919	0.492711	1.18653	1.3643	-0.177767	1.04837	1.32121	-0.272844	1.83427	0.9117	4.71483	-2.42293	5.00292	-3.81639	5.84211	-4.79374
2018-11-21	11.433	3.12707	2.48476	0.642311	2.31627	1.74957	0.5667	1.1751	1.34039	-0.165289	0.7071	1.29371	-0.586611	1.89265	1.23442	4.65258	-2.33631	4.99949	-3.82439	5.82762	-5.12052
2018-11-22	5.104	3.2972	2.53709	0.760111	2.5759	1.80307	0.772833	1.55337	1.46648	0.0868889	0.795	1.18566	-0.390656	1.91069	1.38651	4.49424	-1.91834	5.06171	-3.50834	5.6788	-4.8838
2018-11-23	4.137	3.30893	2.54613	0.7628	2.68983	1.92084	0.768989	1.73837	1.52814	0.210222	1.0183	1.2764	-0.2581	1.93367	1.37526	4.26689	-1.57706	5.08927	-3.35091	5.69441	-4.67611
2018-11-24	0.445	2.90337	2.55108	0.352289	2.61843	1.92084	0.697589	1.73837	1.52814	0.210222	1.01913	1.27668	-0.257544	1.93614	0.967222	3.98668	-1.36825	5.05711	-3.31874	5.67887	-4.65974
2018-11-25	0	2.43067	2.55108	-0.120411	2.61843	1.82389	0.794544	1.72523	1.52814	0.197089	1.01913	1.27668	-0.257544	1.93614	0.494522	3.73351	-1.11508	5.02815	-3.30292	5.59874	-4.57961
2018-11-26	1.4	2.4565	2.56663	-0.110133	2.66203	1.83842	0.823611	1.63533	1.5351	0.100233	1.0206	1.27717	-0.256567	1.94392	0.512578	3.64904	-0.987011	5.03058	-3.39524	5.53356	-4.51296
2018-11-27	0	2.45607	2.56663	-0.110567	2.66203	1.83842	0.823611	1.6375	1.53582	0.101678	0.922833	1.27714	-0.354311	1.93017	0.525894	3.63552	-0.973489	5.02909	-3.39159	5.52046	-4.59763
2018-11-28	0	2.32143	2.53614	-0.214711	3.0232	1.94748	1.07572	2.01817	1.66271	0.355456	1.14013	1.33027	-0.190133	1.8609	0.460533	3.61894	-0.595739	5.09237	-3.07421	5.50162	-4.36148
2018-11-29	0	2.32143	2.4454	-0.123967	3.1521	1.90279	1.24931	2.07657	1.65494	0.421622	1.19233	1.336	-0.143667	1.8609	0.460533	3.63631	-0.484211	5.09992	-3.02336	5.48774	-4.29541
2018-11-30	0.147	2.32633	2.44676	-0.120422	3.1521	1.85398	1.29812	2.08307	1.65707	0.426	1.2554	1.34451	-0.0891111	1.86172	0.464617	3.60608	-0.453978	5.08778	-3.00472	5.45773	-4.20233
2018-12-01	0	2.32633	2.44676	-0.120422	2.77383	1.81441	0.959422	1.9916	1.59129	0.400311	1.11157	1.31466	-0.203089	1.86172	0.464617	3.60038	-0.826544	5.07343	-3.08183	5.35994	-4.24837
2018-12-02	0	2.31817	2.44627	-0.1281	2.58883	1.81128	0.777556	1.71937	1.5829	0.136467	1.0611	1.31777	-0.256667	1.86172	0.45645	3.59969	-1.01086	4.99416	-3.27479	5.24993	-4.18883
2018-12-03	0.102	2.32157	2.44716	-0.125589	2.58883	1.81128	0.777556	1.71853	1.58192	0.136611	1.09037	1.30687	-0.2165	1.86215	0.459417	3.59969	-1.01086	4.98612	-3.26758	5.23767	-4.1473
2018-12-04	0.004	2.3217	2.37477	-0.0530667	2.58883	1.81128	0.777556	2.12187	1.71637	0.4055	1.07063	1.26511	-0.194478	1.85252	0.469183	3.59969	-1.01086	5.00611	-2.88424	5.14511	-4.07447
2018-12-05	0	2.3217	2.35737	-0.0356667	2.69413	1.84012	0.854011	2.1204	1.71637	0.404033	1.31003	1.34491	-0.0348778	1.84668	0.475017	3.61262	-0.918489	5.00606	-2.88566	5.1418	-3.83177
2018-12-06	0	2.3217	2.33634	-0.0146444	3.11237	1.9719	1.14047	2.1238	1.68179	0.442011	1.37903	1.36871	0.0103222	1.84043	0.481272	3.68269	-0.570322	4.97107	-2.84727	5.11796	-3.73892
2018-12-07	0	2.3217	2.33634	-0.0146444	3.2044	2.12947	1.07493	2.11277	1.70549	0.407278	1.37903	1.36871	0.0103222	1.8255	0.4962	3.75246	-0.548061	4.86275	-2.74998	5.08786	-3.70883
2018-12-08	4.443	2.46927	2.3826	0.0866667	3.16683	2.09726	1.06958	2.07103	1.70898	0.362056	1.2293	1.36871	-0.139411	1.85018	0.619083	3.73265	-0.565817	4.76814	-2.69711	5.00922	-3.77992
2018-12-09	1.14	2.44053	2.38503	0.0555	3.16077	1.98364	1.17712	2.21727	1.77874	0.438522	1.2121	1.36871	-0.156611	1.84595	0.594583	3.58312	-0.42235	4.78561	-2.56834	5.00292	-3.79082
2018-12-10	26.307	3.14583	2.67698	0.468856	3.2954	2.02733	1.26807	2.27017	1.7957	0.474467	1.18653	1.36868	-0.182144	1.97104	1.17479	3.35046	-0.0550556	4.78151	-2.51134	5.00292	-3.81639
2018-12-11	22.313	3.87757	2.8451	1.03247	3.2954	2.01102	1.28438	2.2919	1.79919	0.492711	1.18653	1.3643	-0.177767	2.09501	1.78256	3.14196	0.153444	4.71483	-2.42293	5.00292	-3.81639
2018-12-12	1.483	3.927	2.83778	1.08922	3.2954	2.01102	1.28438	2.31627	1.74957	0.5667	1.1751	1.34039	-0.165289	2.10324	1.82376	2.87278	0.422617	4.65258	-2.33631	4.99949	-3.82439
2018-12-13	3.978	4.0596	2.88198	1.17762	2.89207	2.01102	0.881044	2.5759	1.80307	0.772833	1.55337	1.46648	0.0868889	2.12534	1.93426	2.87278	0.0192833	4.49424	-1.91834	5.06171	-3.50834
2018-12-14	0.705	4.0831	2.88981	1.19329	2.90023	2.01374	0.886489	2.68983	1.92084	0.768989	1.73837	1.52814	0.210222	2.12926	1.95384	2.87321	0.0270222	4.26689	-1.57706	5.08927	-3.35091
2018-12-15	0	4.0831	2.88981	1.19329	2.8961	1.98091	0.915189	2.61843	1.92084	0.697589	1.73837	1.52814	0.210222	2.12926	1.95384	2.87321	0.0228889	3.98668	-1.36825	5.05711	-3.31874
2018-12-16	4.818	3.21023	2.94334	0.266889	2.68983	1.98091	0.708922	2.61843	1.82389	0.794544	1.72523	1.52814	0.197089	2.15601	1.05422	2.87321	-0.183378	3.73351	-1.11508	5.02815	-3.30292
2018-12-17	7.057	3.1721	3.02176	0.150344	2.67937	1.98091	0.698456	2.66203	1.83842	0.823611	1.63533	1.5351	0.100233	2.19303	0.979072	2.87188	-0.192511	3.64904	-0.987011	5.03058	-3.39524
2018-12-18	15.255	3.6806	3.19126	0.489344	2.47007	1.98091	0.489156	2.66203	1.83842	0.823611	1.6375	1.53582	0.101678	2.26582	1.41478	2.79317	-0.3231	3.63552	-0.973489	5.02909	-3.39159
2018-12-19	27.438	4.5952	3.37003	1.22517	2.41717	1.93297	0.4842	3.0232	1.94748	1.07572	2.01817	1.66271	0.355456	2.41826	2.17694	2.76199	-0.344822	3.61894	-0.595739	5.09237	-3.07421
2018-12-20	5.692	4.78003	3.37161	1.40842	2.38663	1.91321	0.473422	3.1521	1.90279	1.24931	2.07657	1.65494	0.421622	2.44988	2.33016	2.57526	-0.188622	3.63631	-0.484211	5.09992	-3.02336
2018-12-21	4.028	4.5332	3.41637	1.11683	2.3983	1.93498	0.463322	3.1521	1.85398	1.29812	2.08307	1.65707	0.426	2.47226	2.06094	2.20839	0.189911	3.60608	-0.453978	5.08778	-3.00472
2018-12-22	2.624	4.45053	3.44552	1.00501	2.3092	1.98524	0.323956	2.77383	1.81441	0.959422	1.9916	1.59129	0.400311	2.48683	1.9637	1.84269	0.466506	3.60038	-0.826544	5.07343	-3.08183
2018-12-23	2.309	4.3896	3.46422	0.925378	1.9679	1.98926	-0.0213556	2.58883	1.81128	0.777556	1.71937	1.5829	0.136467	2.49966	1.88994	1.76267	0.205228	3.59969	-1.01086	4.99416	-3.27479
2018-12-24	1.539	4.42607	3.4806	0.945467	1.9679	1.98846	-0.0205556	2.58883	1.81128	0.777556	1.71853	1.58192	0.136611	2.50821	1.91786	1.66297	0.304933	3.59969	-1.01086	4.98612	-3.26758
2018-12-25	1.208	4.46633	3.36713	1.0992	1.9679	1.98846	-0.0205556	2.58883	1.81128	0.777556	2.12187	1.71637	0.4055	2.51492	1.95141	1.63466	0.333239	3.59969	-1.01086	5.00611	-2.88424
2018-12-26	0	4.41967	3.34767	1.072	1.9243	1.93854	-0.0142444	2.69413	1.84012	0.854011	2.1204	1.71637	0.404033	2.50131	1.91836	1.6285	0.2958	3.61262	-0.918489	5.00606	-2.88566
2018-12-27	0	4.41967	3.3455	1.07417	1.9243	1.93281	-0.00851111	3.11237	1.9719	1.14047	2.1238	1.68179	0.442011	2.50128	1.91838	1.62712	0.297178	3.68269	-0.570322	4.97107	-2.84727
2018-12-28	0	4.41967	3.3455	1.07417	2.5966	2.26878	0.327822	3.2044	2.12947	1.07493	2.11277	1.70549	0.407278	2.46839	1.95127	1.79789	0.798706	3.75246	-0.548061	4.86275	-2.74998
2018-12-29	0	4.41967	3.3455	1.07417	2.74107	2.3599	0.381167	3.16683	2.09726	1.06958	2.07103	1.70898	0.362056	2.4642	1.95547	1.83738	0.903683	3.73265	-0.565817	4.76814	-2.69711
2018-12-30	0.019	4.4154	3.34571	1.06969	2.74107	2.35609	0.384978	3.16077	1.98364	1.17712	2.21727	1.77874	0.438522	2.46382	1.95158	1.83367	0.907394	3.58312	-0.42235	4.78561	-2.56834
2018-12-31	0.351	4.4271	3.21517	1.21193	2.74107	2.35609	0.384978	3.2954	2.02733	1.26807	2.27017	1.7957	0.474467	2.46577	1.96133	1.83345	0.907617	3.35046	-0.0550556	4.78151	-2.51134
2019-01-01	1.05	4.4621	3.22683	1.23527	2.74597	2.35772	0.388244	3.2954	2.01102	1.28438	2.2919	1.79919	0.492711	2.4716	1.9905	1.83427	0.9117	3.14196	0.153444	4.71483	-2.42293
2019-01-02	6.692	4.68177	3.29981	1.38196	3.12707	2.48476	0.642311	3.2954	2.01102	1.28438	2.31627	1.74957	0.5667	2.4908	2.19097	1.89265	1.23442	2.87278	0.422617	4.65258	-2.33631
2019-01-03	0.069	4.68393	3.23182	1.45211	3.2972	2.53709	0.760111	2.89207	2.01102	0.881044	2.5759	1.80307	0.772833	2.46866	2.21528	1.91069	1.38651	2.87278	0.0192833	4.49424	-1.91834
2019-01-04	0.09	4.68693	3.22933	1.4576	3.30893	2.54613	0.7628	2.90023	2.01374	0.886489	2.68983	1.92084	0.768989	2.46916	2.21778	1.93367	1.37526	2.87321	0.0270222	4.26689	-1.57706
2019-01-05	0	4.68693	3.15957	1.52737	2.90337	2.55108	0.352289	2.8961	1.98091	0.915189	2.61843	1.92084	0.697589	2.46916	2.21778	1.93614	0.967222	2.87321	0.0228889	3.98668	-1.36825
2019-01-06	0	4.68693	3.14193	1.545	2.43067	2.55108	-0.120411	2.68983	1.98091	0.708922	2.61843	1.82389	0.794544	2.46882	2.21812	1.93614	0.494522	2.87321	-0.183378	3.73351	-1.11508
2019-01-07	0	4.53883	3.13158	1.40726	2.4565	2.56663	-0.110133	2.67937	1.98091	0.698456	2.66203	1.83842	0.823611	2.46538	2.07345	1.94392	0.512578	2.87188	-0.192511	3.64904	-0.987011
2019-01-08	0	4.50083	3.11322	1.38761	2.45607	2.56663	-0.110567	2.47007	1.98091	0.489156	2.66203	1.83842	0.823611	2.43139	2.06944	1.93017	0.525894	2.79317	-0.3231	3.63552	-0.973489
2019-01-09	0	3.62393	3.02632	0.597611	2.32143	2.53614	-0.214711	2.41717	1.93297	0.4842	3.0232	1.94748	1.07572	2.41469	1.20924	1.8609	0.460533	2.76199	-0.344822	3.61894	-0.595739
2019-01-10	0	2.88017	2.90854	-0.0283778	2.32143	2.4454	-0.123967	2.38663	1.91321	0.473422	3.1521	1.90279	1.24931	2.41469	0.465472	1.8609	0.460533	2.57526	-0.188622	3.63631	-0.484211
2019-01-11	0	2.83073	2.90854	-0.0778111	2.32633	2.44676	-0.120422	2.3983	1.93498	0.463322	3.1521	1.85398	1.29812	2.41469	0.416039	1.86172	0.464617	2.20839	0.189911	3.60608	-0.453978
2019-01-12	0.227	2.7057	2.91107	-0.205367	2.32633	2.44676	-0.120422	2.3092	1.98524	0.323956	2.77383	1.81441	0.959422	2.36748	0.338222	1.86172	0.464617	1.84269	0.466506	3.60038	-0.826544
2019-01-13	0.199	2.68883	2.89874	-0.209911	2.31817	2.44627	-0.1281	1.9679	1.98926	-0.0213556	2.58883	1.81128	0.777556	2.36858	0.32025	1.86172	0.45645	1.76267	0.205228	3.59969	-1.01086
2019-01-14	0.097	2.69207	2.89982	-0.207756	2.32157	2.44716	-0.125589	1.9679	1.98846	-0.0205556	2.58883	1.81128	0.777556	2.36912	0.322944	1.86215	0.459417	1.66297	0.304933	3.59969	-1.01086
2019-01-15	0.512	2.54853	2.78512	-0.236589	2.3217	2.37477	-0.0530667	1.9679	1.98846	-0.0205556	2.58883	1.81128	0.777556	2.3663	0.182233	1.85252	0.469183	1.63466	0.333239	3.59969	-1.01086
2019-01-16	10.486	2.66283	2.85867	-0.195833	2.3217	2.35737	-0.0356667	1.9243	1.93854	-0.0142444	2.69413	1.84012	0.854011	2.38073	0.282106	1.84668	0.475017	1.6285	0.2958	3.61262	-0.918489
2019-01-17	0	2.15433	2.85867	-0.704333	2.3217	2.33634	-0.0146444	1.9243	1.93281	-0.00851111	3.11237	1.9719	1.14047	2.35632	-0.201989	1.84043	0.481272	1.62712	0.297178	3.68269	-0.570322
2019-01-18	16.036	1.77427	3.03684	-1.26258	2.3217	2.33634	-0.0146444	2.5966	2.26878	0.327822	3.2044	2.12947	1.07493	2.42563	-0.651361	1.8255	0.4962	1.79789	0.798706	3.75246	-0.548061
2019-01-19	0	1.58453	3.03684	-1.45231	2.46927	2.3826	0.0866667	2.74107	2.3599	0.381167	3.16683	2.09726	1.06958	2.42406	-0.839528	1.85018	0.619083	1.83738	0.903683	3.73265	-0.565817
2019-01-20	0.17	1.45593	3.03873	-1.5828	2.44053	2.38503	0.0555	2.74107	2.35609	0.384978	3.16077	1.98364	1.17712	2.42501	-0.969072	1.84595	0.594583	1.83367	0.907394	3.58312	-0.42235
2019-01-21	4.183	1.5079	3.08521	-1.57731	3.14583	2.67698	0.468856	2.74107	2.35609	0.384978	3.2954	2.02733	1.26807	2.44824	-0.940344	1.97104	1.17479	1.83345	0.907617	3.35046	-0.0550556
2019-01-22	10.809	1.79123	3.16326	-1.37202	3.87757	2.8451	1.03247	2.74597	2.35772	0.388244	3.2954	2.01102	1.28438	2.50169	-0.710456	2.09501	1.78256	1.83427	0.9117	3.14196	0.153444
2019-01-23	2.498	1.8232	3.05088	-1.22768	3.927	2.83778	1.08922	3.12707	2.48476	0.642311	3.2954	2.01102	1.28438	2.51139	-0.688189	2.10324	1.82376	1.89265	1.23442	2.87278	0.422617
2019-01-24	0	1.78293	2.89331	-1.11038	4.0596	2.88198	1.17762	3.2972	2.53709	0.760111	2.89207	2.01102	0.881044	2.51139	-0.728456	2.12534	1.93426	1.91069	1.38651	2.87278	0.0192833
2019-01-25	0	1.78293	2.88637	-1.10343	4.0831	2.88981	1.19329	3.30893	2.54613	0.7628	2.90023	2.01374	0.886489	2.49181	-0.708878	2.12926	1.95384	1.93367	1.37526	2.87321	0.0270222
2019-01-26	0	1.78293	2.88622	-1.10329	4.0831	2.88981	1.19329	2.90337	2.55108	0.352289	2.8961	1.98091	0.915189	2.43493	-0.652	2.12926	1.95384	1.93614	0.967222	2.87321	0.0228889
2019-01-27	0.015	1.78343	2.84151	-1.05808	3.21023	2.94334	0.266889	2.43067	2.55108	-0.120411	2.68983	1.98091	0.708922	2.43442	-0.650989	2.15601	1.05422	1.93614	0.494522	2.87321	-0.183378
2019-01-28	1.437	1.83133	2.85748	-1.02614	3.1721	3.02176	0.150344	2.4565	2.56663	-0.110133	2.67937	1.98091	0.698456	2.43425	-0.602917	2.19303	0.979072	1.94392	0.512578	2.87188	-0.192511
2019-01-29	0	1.8307	2.85748	-1.02678	3.6806	3.19126	0.489344	2.45607	2.56663	-0.110567	2.47007	1.98091	0.489156	2.43425	-0.60355	2.26582	1.41478	1.93017	0.525894	2.79317	-0.3231
2019-01-30	0	1.819	2.85748	-1.03848	4.5952	3.37003	1.22517	2.32143	2.53614	-0.214711	2.41717	1.93297	0.4842	2.43425	-0.61525	2.41826	2.17694	1.8609	0.460533	2.76199	-0.344822
2019-01-31	0	1.784	2.85476	-1.07076	4.78003	3.37161	1.40842	2.32143	2.4454	-0.123967	2.38663	1.91321	0.473422	2.43425	-0.65025	2.44988	2.33016	1.8609	0.460533	2.57526	-0.188622
2019-02-01	0	1.56093	2.85476	-1.29382	4.5332	3.41637	1.11683	2.32633	2.44676	-0.120422	2.3983	1.93498	0.463322	2.41783	-0.8569	2.47226	2.06094	1.86172	0.464617	2.20839	0.189911
2019-02-02	0	1.55863	2.85476	-1.29612	4.45053	3.44552	1.00501	2.32633	2.44676	-0.120422	2.3092	1.98524	0.323956	2.41783	-0.8592	2.48683	1.9637	1.86172	0.464617	1.84269	0.466506
2019-02-03	0	1.55563	2.85476	-1.29912	4.3896	3.46422	0.925378	2.31817	2.44627	-0.1281	1.9679	1.98926	-0.0213556	2.41783	-0.8622	2.49966	1.88994	1.86172	0.45645	1.76267	0.205228
2019-02-04	0	1.55563	2.85476	-1.29912	4.42607	3.4806	0.945467	2.32157	2.44716	-0.125589	1.9679	1.98846	-0.0205556	2.41783	-0.8622	2.50821	1.91786	1.86215	0.459417	1.66297	0.304933
2019-02-05	0.009	1.55593	2.85486	-1.29892	4.46633	3.36713	1.0992	2.3217	2.37477	-0.0530667	1.9679	1.98846	-0.0205556	2.39391	-0.837978	2.51492	1.95141	1.85252	0.469183	1.63466	0.333239
2019-02-06	0	1.55593	2.85468	-1.29874	4.41967	3.34767	1.072	2.3217	2.35737	-0.0356667	1.9243	1.93854	-0.0142444	2.38394	-0.828011	2.50131	1.91836	1.84668	0.475017	1.6285	0.2958
2019-02-07	0.056	1.5578	2.83306	-1.27526	4.41967	3.3455	1.07417	2.3217	2.33634	-0.0146444	1.9243	1.93281	-0.00851111	2.38402	-0.826217	2.50128	1.91838	1.84043	0.481272	1.62712	0.297178
2019-02-08	1.456	1.60633	2.79203	-1.1857	4.41967	3.3455	1.07417	2.3217	2.33634	-0.0146444	2.5966	2.26878	0.327822	2.38864	-0.782306	2.46839	1.95127	1.8255	0.4962	1.79789	0.798706
2019-02-09	0.847	1.63457	2.79743	-1.16287	4.41967	3.3455	1.07417	2.46927	2.3826	0.0866667	2.74107	2.3599	0.381167	2.39334	-0.758778	2.4642	1.95547	1.85018	0.619083	1.83738	0.903683
2019-02-10	0.063	1.63667	2.79813	-1.16147	4.4154	3.34571	1.06969	2.44053	2.38503	0.0555	2.74107	2.35609	0.384978	2.39329	-0.756628	2.46382	1.95158	1.84595	0.594583	1.83367	0.907394
2019-02-11	0.407	1.64267	2.80266	-1.15999	4.4271	3.21517	1.21193	3.14583	2.67698	0.468856	2.74107	2.35609	0.384978	2.39556	-0.752889	2.46577	1.96133	1.97104	1.17479	1.83345	0.907617
2019-02-12	0	1.63603	2.80266	-1.16662	4.4621	3.22683	1.23527	3.87757	2.8451	1.03247	2.74597	2.35772	0.388244	2.3706	-0.734567	2.4716	1.9905	2.09501	1.78256	1.83427	0.9117
2019-02-13	0	1.6328	2.80266	-1.16986	4.68177	3.29981	1.38196	3.927	2.83778	1.08922	3.12707	2.48476	0.642311	2.36773	-0.734933	2.4908	2.19097	2.10324	1.82376	1.89265	1.23442
2019-02-14	0	1.61573	2.45817	-0.842433	4.68393	3.23182	1.45211	4.0596	2.88198	1.17762	3.2972	2.53709	0.760111	2.36347	-0.747739	2.46866	2.21528	2.12534	1.93426	1.91069	1.38651
2019-02-15	0	1.2662	2.36704	-1.10084	4.68693	3.22933	1.4576	4.0831	2.88981	1.19329	3.30893	2.54613	0.7628	2.36347	-1.09727	2.46916	2.21778	2.12926	1.95384	1.93367	1.37526
2019-02-16	0	1.2662	2.36704	-1.10084	4.68693	3.15957	1.52737	4.0831	2.88981	1.19329	2.90337	2.55108	0.352289	2.36157	-1.09537	2.46916	2.21778	2.12926	1.95384	1.93614	0.967222
2019-02-17	0	0.731667	2.36704	-1.63538	4.68693	3.14193	1.545	3.21023	2.94334	0.266889	2.43067	2.55108	-0.120411	2.36157	-1.6299	2.46882	2.21812	2.15601	1.05422	1.93614	0.494522
2019-02-18	0	0.731667	2.36541	-1.63374	4.53883	3.13158	1.40726	3.1721	3.02176	0.150344	2.4565	2.56663	-0.110133	2.36157	-1.6299	2.46538	2.07345	2.19303	0.979072	1.94392	0.512578
2019-02-19	0.01	0.726333	2.23849	-1.51216	4.50083	3.11322	1.38761	3.6806	3.19126	0.489344	2.45607	2.56663	-0.110567	2.36162	-1.63529	2.43139	2.06944	2.26582	1.41478	1.93017	0.525894
2019-02-20	4.791	0.7466	2.23501	-1.48841	3.62393	3.02632	0.597611	4.5952	3.37003	1.22517	2.32143	2.53614	-0.214711	2.38605	-1.63945	2.41469	1.20924	2.41826	2.17694	1.8609	0.460533
2019-02-21	10.591	0.739333	2.30672	-1.56739	2.88017	2.90854	-0.0283778	4.78003	3.37161	1.40842	2.32143	2.4454	-0.123967	2.42643	-1.68709	2.41469	0.465472	2.44988	2.33016	1.8609	0.460533
2019-02-22	3.352	0.7678	2.33902	-1.57122	2.83073	2.90854	-0.0778111	4.5332	3.41637	1.11683	2.32633	2.44676	-0.120422	2.44505	-1.67725	2.41469	0.416039	2.47226	2.06094	1.86172	0.464617
2019-02-23	2.066	0.836667	2.36198	-1.52531	2.7057	2.91107	-0.205367	4.45053	3.44552	1.00501	2.32633	2.44676	-0.120422	2.45653	-1.61986	2.36748	0.338222	2.48683	1.9637	1.86172	0.464617
2019-02-24	10.472	1.18573	2.46278	-1.27704	2.68883	2.89874	-0.209911	4.3896	3.46422	0.925378	2.31817	2.44627	-0.1281	2.51471	-1.32897	2.36858	0.32025	2.49966	1.88994	1.86172	0.45645
2019-02-25	0	1.18573	2.46278	-1.27704	2.69207	2.89982	-0.207756	4.42607	3.4806	0.945467	2.32157	2.44716	-0.125589	2.51471	-1.32897	2.36912	0.322944	2.50821	1.91786	1.86215	0.459417
2019-02-26	0.109	1.18887	2.46399	-1.27512	2.54853	2.78512	-0.236589	4.46633	3.36713	1.0992	2.3217	2.37477	-0.0530667	2.50007	-1.3112	2.3663	0.182233	2.51492	1.95141	1.85252	0.469183
2019-02-27	0.054	1.14277	2.46459	-1.32182	2.66283	2.85867	-0.195833	4.41967	3.34767	1.072	2.3217	2.35737	-0.0356667	2.45499	-1.31223	2.38073	0.282106	2.50131	1.91836	1.84668	0.475017
2019-02-28	0	1.14277	2.46296	-1.32019	2.15433	2.85867	-0.704333	4.41967	3.3455	1.07417	2.3217	2.33634	-0.0146444	2.45486	-1.31209	2.35632	-0.201989	2.50128	1.91838	1.84043	0.481272
2019-03-01	0	1.14277	2.46296	-1.32019	1.77427	3.03684	-1.26258	4.41967	3.3455	1.07417	2.3217	2.33634	-0.0146444	2.45486	-1.31209	2.42563	-0.651361	2.46839	1.95127	1.8255	0.4962
2019-03-02	2.132	1.21383	2.48664	-1.27281	1.58453	3.03684	-1.45231	4.41967	3.3455	1.07417	2.46927	2.3826	0.0866667	2.46646	-1.25262	2.42406	-0.839528	2.4642	1.95547	1.85018	0.619083
2019-03-03	26.078	2.0831	2.77527	-0.692167	1.45593	3.03873	-1.5828	4.4154	3.34571	1.06969	2.44053	2.38503	0.0555	2.61121	-0.528111	2.42501	-0.969072	2.46382	1.95158	1.84595	0.594583
2019-03-04	0.668	2.10537	2.78264	-0.677278	1.5079	3.08521	-1.57731	4.4271	3.21517	1.21193	3.14583	2.67698	0.468856	2.57871	-0.473339	2.44824	-0.940344	2.46577	1.96133	1.97104	1.17479
2019-03-05	0.179	2.11133	2.78463	-0.6733	1.79123	3.16326	-1.37202	4.4621	3.22683	1.23527	3.87757	2.8451	1.03247	2.571	-0.459667	2.50169	-0.710456	2.4716	1.9905	2.09501	1.78256
2019-03-06	4.145	2.2495	2.83069	-0.581189	1.8232	3.05088	-1.22768	4.68177	3.29981	1.38196	3.927	2.83778	1.08922	2.58352	-0.334017	2.51139	-0.688189	2.4908	2.19097	2.10324	1.82376
2019-03-07	0	2.2492	2.83069	-0.581489	1.78293	2.89331	-1.11038	4.68393	3.23182	1.45211	4.0596	2.88198	1.17762	2.58352	-0.334317	2.51139	-0.728456	2.46866	2.21528	2.12534	1.93426
2019-03-08	2.017	2.31643	2.80373	-0.4873	1.78293	2.88637	-1.10343	4.68693	3.22933	1.4576	4.0831	2.88981	1.19329	2.59317	-0.276733	2.49181	-0.708878	2.46916	2.21778	2.12926	1.95384
2019-03-09	5.944	2.5127	2.85711	-0.344411	1.78293	2.88622	-1.10329	4.68693	3.15957	1.52737	4.0831	2.88981	1.19329	2.62107	-0.108372	2.43493	-0.652	2.46916	2.21778	2.12926	1.95384
2019-03-10	5.625	2.65167	2.62731	0.0243556	1.78343	2.84151	-1.05808	4.68693	3.14193	1.545	3.21023	2.94334	0.266889	2.65214	-0.000477778	2.43442	-0.650989	2.46882	2.21812	2.15601	1.05422
2019-03-11	0.655	2.64527	2.38667	0.2586	1.83133	2.85748	-1.02614	4.53883	3.13158	1.40726	3.1721	3.02176	0.150344	2.61588	0.0293833	2.43425	-0.602917	2.46538	2.07345	2.19303	0.979072
2019-03-12	0.006	2.64337	2.37026	0.273111	1.8307	2.85748	-1.02678	4.50083	3.11322	1.38761	3.6806	3.19126	0.489344	2.60402	0.03935	2.43425	-0.60355	2.43139	2.06944	2.26582	1.41478
2019-03-13	0	2.6298	2.32606	0.303744	1.819	2.85748	-1.03848	3.62393	3.02632	0.597611	4.5952	3.37003	1.22517	2.60402	0.0257833	2.43425	-0.61525	2.41469	1.20924	2.41826	2.17694
2019-03-14	0	2.6298	2.31822	0.311578	1.784	2.85476	-1.07076	2.88017	2.90854	-0.0283778	4.78003	3.37161	1.40842	2.60402	0.0257833	2.43425	-0.65025	2.41469	0.465472	2.44988	2.33016
2019-03-15	0	2.6298	2.31822	0.311578	1.56093	2.85476	-1.29382	2.83073	2.90854	-0.0778111	4.5332	3.41637	1.11683	2.60402	0.0257833	2.41783	-0.8569	2.41469	0.416039	2.47226	2.06094
2019-03-16	0	2.6298	2.26469	0.365111	1.55863	2.85476	-1.29612	2.7057	2.91107	-0.205367	4.45053	3.44552	1.00501	2.60402	0.0257833	2.41783	-0.8592	2.36748	0.338222	2.48683	1.9637
2019-03-17	0	2.6298	2.18628	0.443522	1.55563	2.85476	-1.29912	2.68883	2.89874	-0.209911	4.3896	3.46422	0.925378	2.60402	0.0257833	2.41783	-0.8622	2.36858	0.32025	2.49966	1.88994
2019-03-18	0	2.6298	2.01678	0.613022	1.55563	2.85476	-1.29912	2.69207	2.89982	-0.207756	4.42607	3.4806	0.945467	2.60402	0.0257833	2.41783	-0.8622	2.36912	0.322944	2.50821	1.91786
2019-03-19	0	2.6298	1.71191	0.917889	1.55593	2.85486	-1.29892	2.54853	2.78512	-0.236589	4.46633	3.36713	1.0992	2.54097	0.0888278	2.39391	-0.837978	2.3663	0.182233	2.51492	1.95141
2019-03-20	0	2.6298	1.64867	0.981133	1.55593	2.85468	-1.29874	2.66283	2.85867	-0.195833	4.41967	3.34767	1.072	2.51014	0.119661	2.38394	-0.828011	2.38073	0.282106	2.50131	1.91836
2019-03-21	0	2.62947	1.60391	1.02556	1.5578	2.83306	-1.27526	2.15433	2.85867	-0.704333	4.41967	3.3455	1.07417	2.51014	0.119328	2.38402	-0.826217	2.35632	-0.201989	2.50128	1.91838
2019-03-22	0	2.46977	1.57476	0.895011	1.60633	2.79203	-1.1857	1.77427	3.03684	-1.26258	4.41967	3.3455	1.07417	2.51014	-0.0403722	2.38864	-0.782306	2.42563	-0.651361	2.46839	1.95127
2019-03-23	0	2.11673	1.5491	0.567633	1.63457	2.79743	-1.16287	1.58453	3.03684	-1.45231	4.41967	3.3455	1.07417	2.50666	-0.389928	2.39334	-0.758778	2.42406	-0.839528	2.4642	1.95547
2019-03-24	0	2.005	1.532	0.473	1.63667	2.79813	-1.16147	1.45593	3.03873	-1.5828	4.4154	3.34571	1.06969	2.5063	-0.5013	2.39329	-0.756628	2.42501	-0.969072	2.46382	1.95158
2019-03-25	0	1.93613	1.51858	0.417556	1.64267	2.80266	-1.15999	1.5079	3.08521	-1.57731	4.4271	3.21517	1.21193	2.44286	-0.506722	2.39556	-0.752889	2.44824	-0.940344	2.46577	1.96133
2019-03-26	0	1.58707	1.51858	0.0684889	1.63603	2.80266	-1.16662	1.79123	3.16326	-1.37202	4.4621	3.22683	1.23527	2.43312	-0.846056	2.3706	-0.734567	2.50169	-0.710456	2.4716	1.9905
2019-03-27	3.874	1.7162	1.56162	0.154578	1.6328	2.80266	-1.16986	1.8232	3.05088	-1.22768	4.68177	3.29981	1.38196	2.45356	-0.737361	2.36773	-0.734933	2.51139	-0.688189	2.4908	2.19097
2019-03-28	9.36	2.02457	1.66562	0.358944	1.61573	2.45817	-0.842433	1.78293	2.89331	-1.11038	4.68393	3.23182	1.45211	2.50556	-0.480994	2.36347	-0.747739	2.51139	-0.728456	2.46866	2.21528
2019-03-29	2.085	2.09227	1.68879	0.403478	1.2662	2.36704	-1.10084	1.78293	2.88637	-1.10343	4.68693	3.22933	1.4576	2.51714	-0.424878	2.36347	-1.09727	2.49181	-0.708878	2.46916	2.21778
2019-03-30	20.417	2.77283	1.91543	0.8574	1.2662	2.36704	-1.10084	1.78293	2.88622	-1.10329	4.68693	3.15957	1.52737	2.63057	0.142261	2.36157	-1.09537	2.43493	-0.652	2.46916	2.21778
2019-03-31	0.23	2.7805	1.91409	0.866411	0.731667	2.36704	-1.63538	1.78343	2.84151	-1.05808	4.68693	3.14193	1.545	2.56463	0.215872	2.36157	-1.6299	2.43442	-0.650989	2.46882	2.21812
2019-04-01	20.249	3.3844	2.12741	1.25699	0.731667	2.36541	-1.63374	1.83133	2.85748	-1.02614	4.53883	3.13158	1.40726	2.67712	0.707278	2.36157	-1.6299	2.43425	-0.602917	2.46538	2.07345
2019-04-02	9.034	2.81627	2.15343	0.662833	0.726333	2.23849	-1.51216	1.8307	2.85748	-1.02678	4.50083	3.11322	1.38761	2.72662	0.0896444	2.36162	-1.63529	2.43425	-0.60355	2.43139	2.06944
2019-04-03	35.993	3.99377	2.55259	1.44118	0.7466	2.23501	-1.48841	1.819	2.85748	-1.03848	3.62393	3.02632	0.597611	2.89221	1.10156	2.38605	-1.63945	2.43425	-0.61525	2.41469	1.20924
2019-04-04	2.814	4.0816	2.58286	1.49874	0.739333	2.30672	-1.56739	1.784	2.85476	-1.07076	2.88017	2.90854	-0.0283778	2.90609	1.17551	2.42643	-1.68709	2.43425	-0.65025	2.41469	0.465472
2019-04-05	1.089	3.97973	2.59496	1.38478	0.7678	2.33902	-1.57122	1.56093	2.85476	-1.29382	2.83073	2.90854	-0.0778111	2.87726	1.10247	2.44505	-1.67725	2.41783	-0.8569	2.41469	0.416039
2019-04-06	0.968	4.012	2.60571	1.40629	0.836667	2.36198	-1.52531	1.55863	2.85476	-1.29612	2.7057	2.91107	-0.205367	2.87382	1.13818	2.45653	-1.61986	2.41783	-0.8592	2.36748	0.338222
2019-04-07	4.05	4.07977	2.65071	1.42906	1.18573	2.46278	-1.27704	1.55563	2.85476	-1.29912	2.68883	2.89874	-0.209911	2.89114	1.18862	2.51471	-1.32897	2.41783	-0.8622	2.36858	0.32025
2019-04-08	11.802	4.27503	2.78184	1.49319	1.18573	2.46278	-1.27704	1.55563	2.85476	-1.29912	2.69207	2.89982	-0.207756	2.94753	1.3275	2.51471	-1.32897	2.41783	-0.8622	2.36912	0.322944
2019-04-09	4.942	4.25227	2.83676	1.41551	1.18887	2.46399	-1.27512	1.55593	2.85486	-1.29892	2.54853	2.78512	-0.236589	2.93154	1.32073	2.50007	-1.3112	2.39391	-0.837978	2.3663	0.182233
2019-04-10	0.357	4.24233	2.84072	1.40161	1.14277	2.46459	-1.32182	1.55593	2.85468	-1.29874	2.66283	2.85867	-0.195833	2.87463	1.3677	2.45499	-1.31223	2.38394	-0.828011	2.38073	0.282106
2019-04-11	17.212	4.81587	3.03197	1.7839	1.14277	2.46296	-1.32019	1.5578	2.83306	-1.27526	2.15433	2.85867	-0.704333	2.97026	1.84561	2.45486	-1.31209	2.38402	-0.826217	2.35632	-0.201989
2019-04-12	7.03	5.0502	3.10756	1.94264	1.14277	2.46296	-1.32019	1.60633	2.79203	-1.1857	1.77427	3.03684	-1.26258	3.00931	2.04089	2.45486	-1.31209	2.38864	-0.782306	2.42563	-0.651361
2019-04-13	2.287	5.12643	3.13076	1.99568	1.21383	2.48664	-1.27281	1.63457	2.79743	-1.16287	1.58453	3.03684	-1.45231	3.01475	2.11168	2.46646	-1.25262	2.39334	-0.758778	2.42406	-0.839528
2019-04-14	3.437	5.241	3.16787	2.07313	2.0831	2.77527	-0.692167	1.63667	2.79813	-1.16147	1.45593	3.03873	-1.5828	3.03384	2.20716	2.61121	-0.528111	2.39329	-0.756628	2.42501	-0.969072
2019-04-15	0.017	5.24157	3.16237	2.0792	2.10537	2.78264	-0.677278	1.64267	2.80266	-1.15999	1.5079	3.08521	-1.57731	2.97374	2.26782	2.57871	-0.473339	2.39556	-0.752889	2.44824	-0.940344
2019-04-16	0.034	5.2427	3.04623	2.19647	2.11133	2.78463	-0.6733	1.63603	2.80266	-1.16662	1.79123	3.16326	-1.37202	2.95245	2.29025	2.571	-0.459667	2.3706	-0.734567	2.50169	-0.710456
2019-04-17	0.035	5.24387	3.04662	2.19724	2.2495	2.83069	-0.581189	1.6328	2.80266	-1.16986	1.8232	3.05088	-1.22768	2.95264	2.29122	2.58352	-0.334017	2.36773	-0.734933	2.51139	-0.688189
2019-04-18	5.234	5.41833	2.9266	2.49173	2.2492	2.83069	-0.581489	1.61573	2.45817	-0.842433	1.78293	2.89331	-1.11038	2.98172	2.43661	2.58352	-0.334317	2.36347	-0.747739	2.51139	-0.728456
2019-04-19	2.316	5.49553	2.95233	2.5432	2.31643	2.80373	-0.4873	1.2662	2.36704	-1.10084	1.78293	2.88637	-1.10343	2.99459	2.50094	2.59317	-0.276733	2.36347	-1.09727	2.49181	-0.708878
2019-04-20	9.373	5.80797	3.05459	2.75338	2.5127	2.85711	-0.344411	1.2662	2.36704	-1.10084	1.78293	2.88622	-1.10329	3.04666	2.76131	2.62107	-0.108372	2.36157	-1.09537	2.43493	-0.652
2019-04-21	6.55	6.0263	3.08089	2.94541	2.65167	2.62731	0.0243556	0.731667	2.36704	-1.63538	1.78343	2.84151	-1.05808	3.08305	2.94325	2.65214	-0.000477778	2.36157	-1.6299	2.43442	-0.650989
2019-04-22	8.363	6.30507	3.05371	3.25136	2.64527	2.38667	0.2586	0.731667	2.36541	-1.63374	1.83133	2.85748	-1.02614	3.10848	3.19658	2.61588	0.0293833	2.36157	-1.6299	2.43425	-0.602917
2019-04-23	6.694	6.5282	3.10033	3.42787	2.64337	2.37026	0.273111	0.726333	2.23849	-1.51216	1.8307	2.85748	-1.02678	3.07561	3.45259	2.60402	0.03935	2.36162	-1.63529	2.43425	-0.60355
2019-04-24	1.275	6.5707	3.1145	3.4562	2.6298	2.32606	0.303744	0.7466	2.23501	-1.48841	1.819	2.85748	-1.03848	3.00391	3.56679	2.60402	0.0257833	2.38605	-1.63945	2.43425	-0.61525
2019-04-25	0.176	6.57657	3.11646	3.46011	2.6298	2.31822	0.311578	0.739333	2.30672	-1.56739	1.784	2.85476	-1.07076	3.00141	3.57516	2.60402	0.0257833	2.42643	-1.68709	2.43425	-0.65025
2019-04-26	0	6.44743	3.11646	3.33098	2.6298	2.31822	0.311578	0.7678	2.33902	-1.57122	1.56093	2.85476	-1.29382	3.00134	3.44609	2.60402	0.0257833	2.44505	-1.67725	2.41783	-0.8569
2019-04-27	0.517	6.15267	3.12203	3.03063	2.6298	2.26469	0.365111	0.836667	2.36198	-1.52531	1.55863	2.85476	-1.29612	2.98177	3.17089	2.60402	0.0257833	2.45653	-1.61986	2.41783	-0.8592
2019-04-28	13.73	6.54083	3.25862	3.28221	2.6298	2.18628	0.443522	1.18573	2.46278	-1.27704	1.55563	2.85476	-1.29912	3.05805	3.48278	2.60402	0.0257833	2.51471	-1.32897	2.41783	-0.8622
2019-04-29	6.584	6.07973	3.33178	2.74796	2.6298	2.01678	0.613022	1.18573	2.46278	-1.27704	1.55563	2.85476	-1.29912	3.09463	2.98511	2.60402	0.0257833	2.51471	-1.32897	2.41783	-0.8622
2019-04-30	9.533	6.38983	3.4377	2.95213	2.6298	1.71191	0.917889	1.18887	2.46399	-1.27512	1.55593	2.85486	-1.29892	3.14759	3.24224	2.54097	0.0888278	2.50007	-1.3112	2.39391	-0.837978
2019-05-01	4.329	5.85917	3.4858	2.37337	2.6298	1.64867	0.981133	1.14277	2.46459	-1.32182	1.55593	2.85468	-1.29874	3.17028	2.68889	2.51014	0.119661	2.45499	-1.31223	2.38394	-0.828011
2019-05-02	0.029	5.559	3.48612	2.07288	2.62947	1.60391	1.02556	1.14277	2.46296	-1.32019	1.5578	2.83306	-1.27526	3.17044	2.38856	2.51014	0.119328	2.45486	-1.31209	2.38402	-0.826217
2019-05-03	1.336	4.40377	3.50097	0.9028	2.46977	1.57476	0.895011	1.14277	2.46296	-1.32019	1.60633	2.79203	-1.1857	3.17786	1.22591	2.51014	-0.0403722	2.45486	-1.31209	2.38864	-0.782306
2019-05-04	1.356	4.35517	3.51603	0.839133	2.11673	1.5491	0.567633	1.21383	2.48664	-1.27281	1.63457	2.79743	-1.16287	3.18539	1.16977	2.50666	-0.389928	2.46646	-1.25262	2.39334	-0.758778
2019-05-05	15.452	4.83393	3.68772	1.14621	2.005	1.532	0.473	2.0831	2.77527	-0.692167	1.63667	2.79813	-1.16147	3.27124	1.56269	2.5063	-0.5013	2.61121	-0.528111	2.39329	-0.756628
2019-05-06	26.963	5.70043	3.98721	1.71322	1.93613	1.51858	0.417556	2.10537	2.78264	-0.677278	1.64267	2.80266	-1.15999	3.42103	2.2794	2.44286	-0.506722	2.57871	-0.473339	2.39556	-0.752889
2019-05-07	11.204	5.9389	4.1117	1.8272	1.58707	1.51858	0.0684889	2.11133	2.78463	-0.6733	1.63603	2.80266	-1.16662	3.48319	2.45571	2.43312	-0.846056	2.571	-0.459667	2.3706	-0.734567
2019-05-08	0.713	5.56927	4.119	1.45027	1.7162	1.56162	0.154578	2.2495	2.83069	-0.581189	1.6328	2.80266	-1.16986	3.47603	2.09324	2.45356	-0.737361	2.58352	-0.334017	2.36773	-0.734933
2019-05-09	0	5.40453	4.10282	1.30171	2.02457	1.66562	0.358944	2.2492	2.83069	-0.581489	1.61573	2.45817	-0.842433	3.44743	1.95711	2.50556	-0.480994	2.58352	-0.334317	2.36347	-0.747739
2019-05-10	8.918	5.6899	4.1925	1.4974	2.09227	1.68879	0.403478	2.31643	2.80373	-0.4873	1.2662	2.36704	-1.10084	3.49497	2.19493	2.51714	-0.424878	2.59317	-0.276733	2.36347	-1.09727
2019-05-11	90.298	8.1261	5.19511	2.93099	2.77283	1.91543	0.8574	2.5127	2.85711	-0.344411	1.2662	2.36704	-1.10084	3.99662	4.12948	2.63057	0.142261	2.62107	-0.108372	2.36157	-1.09537
2019-05-12	36.723	9.11587	5.59862	3.51724	2.7805	1.91409	0.866411	2.65167	2.62731	0.0243556	0.731667	2.36704	-1.63538	4.20064	4.91523	2.56463	0.215872	2.65214	-0.000477778	2.36157	-1.6299
2019-05-13	28.287	9.98253	5.91292	4.06961	3.3844	2.12741	1.25699	2.64527	2.38667	0.2586	0.731667	2.36541	-1.63374	4.35779	5.62474	2.67712	0.707278	2.61588	0.0293833	2.36157	-1.6299
2019-05-14	0	9.86797	5.91292	3.95504	2.81627	2.15343	0.662833	2.64337	2.37026	0.273111	0.726333	2.23849	-1.51216	4.35779	5.51018	2.72662	0.0896444	2.60402	0.03935	2.36162	-1.63529
2019-05-15	0	9.8674	5.91292	3.95448	3.99377	2.55259	1.44118	2.6298	2.32606	0.303744	0.7466	2.23501	-1.48841	4.18554	5.68186	2.89221	1.10156	2.60402	0.0257833	2.38605	-1.63945
2019-05-16	0.979	9.8989	5.9238	3.9751	4.0816	2.58286	1.49874	2.6298	2.31822	0.311578	0.739333	2.30672	-1.56739	4.14542	5.75348	2.90609	1.17551	2.60402	0.0257833	2.42643	-1.68709
2019-05-17	13.929	10.362	6.07857	4.28347	3.97973	2.59496	1.38478	2.6298	2.31822	0.311578	0.7678	2.33902	-1.57122	4.22281	6.13923	2.87726	1.10247	2.60402	0.0257833	2.44505	-1.67725
2019-05-18	13.138	10.6255	6.22454	4.40096	4.012	2.60571	1.40629	2.6298	2.26469	0.365111	0.836667	2.36198	-1.52531	4.29579	6.32971	2.87382	1.13818	2.60402	0.0257833	2.45653	-1.61986
2019-05-19	16.725	11.1058	6.41038	4.69542	4.07977	2.65071	1.42906	2.6298	2.18628	0.443522	1.18573	2.46278	-1.27704	4.38789	6.71791	2.89114	1.18862	2.60402	0.0257833	2.51471	-1.32897
2019-05-20	0.104	10.7968	6.41142	4.38541	4.27503	2.78184	1.49319	2.6298	2.01678	0.613022	1.18573	2.46278	-1.27704	4.32496	6.47188	2.94753	1.3275	2.60402	0.0257833	2.51471	-1.32897
2019-05-21	0.741	10.6032	6.36642	4.23678	4.25227	2.83676	1.41551	2.6298	1.71191	0.917889	1.18887	2.46399	-1.27512	4.30072	6.30248	2.93154	1.32073	2.54097	0.0888278	2.50007	-1.3112
2019-05-22	4.804	10.4846	6.30212	4.18244	4.24233	2.84072	1.40161	2.6298	1.64867	0.981133	1.14277	2.46459	-1.32182	4.30442	6.18014	2.87463	1.3677	2.51014	0.119661	2.45499	-1.31223
2019-05-23	4.715	10.4186	6.31727	4.10133	4.81587	3.03197	1.7839	2.62947	1.60391	1.02556	1.14277	2.46296	-1.32019	4.32814	6.09046	2.97026	1.84561	2.51014	0.119328	2.45486	-1.31209
2019-05-24	23.688	11.1657	6.55751	4.60819	5.0502	3.10756	1.94264	2.46977	1.57476	0.895011	1.14277	2.46296	-1.32019	4.45974	6.70596	3.00931	2.04089	2.51014	-0.0403722	2.45486	-1.31209
2019-05-25	3.254	11.2683	6.47731	4.79099	5.12643	3.13076	1.99568	2.11673	1.5491	0.567633	1.21383	2.48664	-1.27281	4.47004	6.79826	3.01475	2.11168	2.50666	-0.389928	2.46646	-1.25262
2019-05-26	0.904	11.2984	6.48736	4.81108	5.241	3.16787	2.07313	2.005	1.532	0.473	2.0831	2.77527	-0.692167	4.47507	6.82337	3.03384	2.20716	2.5063	-0.5013	2.61121	-0.528111
2019-05-27	0.337	11.2924	6.48989	4.80254	5.24157	3.16237	2.0792	1.93613	1.51858	0.417556	2.10537	2.78264	-0.677278	4.47694	6.81549	2.97374	2.26782	2.44286	-0.506722	2.57871	-0.473339
2019-05-28	1.807	10.895	6.50937	4.38563	5.2427	3.04623	2.19647	1.58707	1.51858	0.0684889	2.11133	2.78463	-0.6733	4.48698	6.40802	2.95245	2.29025	2.43312	-0.846056	2.571	-0.459667
2019-05-29	2.911	10.7726	6.54171	4.23086	5.24387	3.04662	2.19724	1.7162	1.56162	0.154578	2.2495	2.83069	-0.581189	4.50233	6.27023	2.95264	2.29122	2.45356	-0.737361	2.58352	-0.334017
2019-05-30	5.739	10.6461	6.60548	4.04062	5.41833	2.9266	2.49173	2.02457	1.66562	0.358944	2.2492	2.83069	-0.581489	4.53422	6.11188	2.98172	2.43661	2.50556	-0.480994	2.58352	-0.334317
2019-05-31	3.462	10.6172	6.62026	3.99694	5.49553	2.95233	2.5432	2.09227	1.68879	0.403478	2.31643	2.80373	-0.4873	4.55345	6.06375	2.99459	2.50094	2.51714	-0.424878	2.59317	-0.276733
2019-06-01	0.102	10.6196	6.33163	4.288	5.80797	3.05459	2.75338	2.77283	1.91543	0.8574	2.5127	2.85711	-0.344411	4.55345	6.06618	3.04666	2.76131	2.63057	0.142261	2.62107	-0.108372
2019-06-02	0	10.5751	6.32421	4.25089	6.0263	3.08089	2.94541	2.7805	1.91409	0.866411	2.65167	2.62731	0.0243556	4.55343	6.02167	3.08305	2.94325	2.56463	0.215872	2.65214	-0.000477778
2019-06-03	6.511	10.7469	6.39457	4.35237	6.30507	3.05371	3.25136	3.3844	2.12741	1.25699	2.64527	2.38667	0.2586	4.5896	6.15733	3.10848	3.19658	2.67712	0.707278	2.61588	0.0293833
2019-06-04	0	10.2319	6.34851	3.88336	6.5282	3.10033	3.42787	2.81627	2.15343	0.662833	2.64337	2.37026	0.273111	4.5896	5.64227	3.07561	3.45259	2.72662	0.0896444	2.60402	0.03935
2019-06-05	0	9.3331	6.34851	2.98459	6.5707	3.1145	3.4562	3.99377	2.55259	1.44118	2.6298	2.32606	0.303744	4.5896	4.7435	3.00391	3.56679	2.89221	1.10156	2.60402	0.0257833
2019-06-06	0	8.95963	6.3261	2.63353	6.57657	3.11646	3.46011	4.0816	2.58286	1.49874	2.6298	2.31822	0.311578	4.56492	4.39472	3.00141	3.57516	2.90609	1.17551	2.60402	0.0257833
2019-06-07	1.281	8.97857	6.27429	2.70428	6.44743	3.11646	3.33098	3.97973	2.59496	1.38478	2.6298	2.31822	0.311578	4.5657	4.41287	3.00134	3.44609	2.87726	1.10247	2.60402	0.0257833
2019-06-08	0	8.97857	6.21179	2.76678	6.15267	3.12203	3.03063	4.012	2.60571	1.40629	2.6298	2.26469	0.365111	4.41955	4.55902	2.98177	3.17089	2.87382	1.13818	2.60402	0.0257833
2019-06-09	0	8.6813	6.20451	2.47679	6.54083	3.25862	3.28221	4.07977	2.65071	1.42906	2.6298	2.18628	0.443522	4.29559	4.38571	3.05805	3.48278	2.89114	1.18862	2.60402	0.0257833
2019-06-10	0	5.67137	6.20444	-0.533078	6.07973	3.33178	2.74796	4.27503	2.78184	1.49319	2.6298	2.01678	0.613022	4.28735	1.38402	3.09463	2.98511	2.94753	1.3275	2.60402	0.0257833
2019-06-11	0.001	4.4473	6.20446	-1.75716	6.38983	3.4377	2.95213	4.25227	2.83676	1.41551	2.6298	1.71191	0.917889	4.26526	0.182044	3.14759	3.24224	2.93154	1.32073	2.54097	0.0888278
2019-06-12	0.004	3.50453	6.2045	-2.69997	5.85917	3.4858	2.37337	4.24233	2.84072	1.40161	2.6298	1.64867	0.981133	4.26136	-0.756828	3.17028	2.68889	2.87463	1.3677	2.51014	0.119661
2019-06-13	0.026	3.5054	6.20479	-2.69939	5.559	3.48612	2.07288	4.81587	3.03197	1.7839	2.62947	1.60391	1.02556	4.26151	-0.756106	3.17044	2.38856	2.97026	1.84561	2.51014	0.119328
2019-06-14	0.005	3.50557	6.20484	-2.69928	4.40377	3.50097	0.9028	5.0502	3.10756	1.94264	2.46977	1.57476	0.895011	4.23477	-0.7292	3.17786	1.22591	3.00931	2.04089	2.51014	-0.0403722
2019-06-15	0	3.47293	6.20484	-2.73191	4.35517	3.51603	0.839133	5.12643	3.13076	1.99568	2.11673	1.5491	0.567633	4.19556	-0.722628	3.18539	1.16977	3.01475	2.11168	2.50666	-0.389928
2019-06-16	0	3.00863	6.20484	-3.19621	4.83393	3.68772	1.14621	5.241	3.16787	2.07313	2.005	1.532	0.473	4.11081	-1.10218	3.27124	1.56269	3.03384	2.20716	2.5063	-0.5013
2019-06-17	0	2.5707	6.20484	-3.63414	5.70043	3.98721	1.71322	5.24157	3.16237	2.0792	1.93613	1.51858	0.417556	3.95838	-1.38768	3.42103	2.2794	2.97374	2.26782	2.44286	-0.506722
2019-06-18	0	2.0132	6.20484	-4.19164	5.9389	4.1117	1.8272	5.2427	3.04623	2.19647	1.58707	1.51858	0.0684889	3.92676	-1.91356	3.48319	2.45571	2.95245	2.29025	2.43312	-0.846056
2019-06-19	0.015	2.01023	6.20501	-4.19478	5.56927	4.119	1.45027	5.24387	3.04662	2.19724	1.7162	1.56162	0.154578	3.90446	-1.89423	3.47603	2.09324	2.95264	2.29122	2.45356	-0.737361
2019-06-20	0	1.98553	6.20501	-4.21948	5.40453	4.10282	1.30171	5.41833	2.9266	2.49173	2.02457	1.66562	0.358944	3.88988	-1.90435	3.44743	1.95711	2.98172	2.43661	2.50556	-0.480994
2019-06-21	0	1.8254	6.20501	-4.37961	5.6899	4.1925	1.4974	5.49553	2.95233	2.5432	2.09227	1.68879	0.403478	3.87706	-2.05166	3.49497	2.19493	2.99459	2.50094	2.51714	-0.424878
2019-06-22	0	1.66823	6.20501	-4.53678	8.1261	5.19511	2.93099	5.80797	3.05459	2.75338	2.77283	1.91543	0.8574	3.86851	-2.20027	3.99662	4.12948	3.04666	2.76131	2.63057	0.142261
2019-06-23	0	0.878633	6.20501	-5.32638	9.11587	5.59862	3.51724	6.0263	3.08089	2.94541	2.7805	1.91409	0.866411	3.86179	-2.98316	4.20064	4.91523	3.08305	2.94325	2.56463	0.215872
2019-06-24	0	0.770167	6.20501	-5.43484	9.98253	5.91292	4.06961	6.30507	3.05371	3.25136	3.3844	2.12741	1.25699	3.86179	-3.09163	4.35779	5.62474	3.10848	3.19658	2.67712	0.707278
2019-06-25	5.027	0.9076	6.21782	-5.31022	9.86797	5.91292	3.95504	6.5282	3.10033	3.42787	2.81627	2.15343	0.662833	3.88972	-2.98212	4.35779	5.51018	3.07561	3.45259	2.72662	0.0896444
2019-06-26	1.794	0.956167	6.13376	-5.17759	9.8674	5.91292	3.95448	6.5707	3.1145	3.4562	3.99377	2.55259	1.44118	3.89969	-2.94352	4.18554	5.68186	3.00391	3.56679	2.89221	1.10156
2019-06-27	0	0.895933	6.11059	-5.21466	9.8989	5.9238	3.9751	6.57657	3.11646	3.46011	4.0816	2.58286	1.49874	3.89969	-3.00376	4.14542	5.75348	3.00141	3.57516	2.90609	1.17551
2019-06-28	0	0.7989	5.88373	-5.08483	10.362	6.07857	4.28347	6.44743	3.11646	3.33098	3.97973	2.59496	1.38478	3.89958	-3.10068	4.22281	6.13923	3.00134	3.44609	2.87726	1.10247
2019-06-29	0	0.6076	5.88118	-5.27358	10.6255	6.22454	4.40096	6.15267	3.12203	3.03063	4.012	2.60571	1.40629	3.89763	-3.29003	4.29579	6.32971	2.98177	3.17089	2.87382	1.13818
2019-06-30	0.163	0.497633	5.658	-5.16037	11.1058	6.41038	4.69542	6.54083	3.25862	3.28221	4.07977	2.65071	1.42906	3.89271	-3.39507	4.38789	6.71791	3.05805	3.48278	2.89114	1.18862
2019-07-01	2.184	0.567033	5.58189	-5.01486	10.7968	6.41142	4.38541	6.07973	3.33178	2.74796	4.27503	2.78184	1.49319	3.86766	-3.30063	4.32496	6.47188	3.09463	2.98511	2.94753	1.3275
2019-07-02	0	0.567033	5.18197	-4.61493	10.6032	6.36642	4.23678	6.38983	3.4377	2.95213	4.25227	2.83676	1.41551	3.86728	-3.30024	4.30072	6.30248	3.14759	3.24224	2.93154	1.32073
2019-07-03	0	0.35	5.1507	-4.8007	10.4846	6.30212	4.18244	5.85917	3.4858	2.37337	4.24233	2.84072	1.40161	3.86678	-3.51678	4.30442	6.18014	3.17028	2.68889	2.87463	1.3677
2019-07-04	0	0.35	5.1386	-4.7886	10.4186	6.31727	4.10133	5.559	3.48612	2.07288	4.81587	3.03197	1.7839	3.86678	-3.51678	4.32814	6.09046	3.17044	2.38856	2.97026	1.84561
2019-07-05	0	0.35	5.12784	-4.77784	11.1657	6.55751	4.60819	4.40377	3.50097	0.9028	5.0502	3.10756	1.94264	3.86678	-3.51678	4.45974	6.70596	3.17786	1.22591	3.00931	2.04089
2019-07-06	0.146	0.354867	5.08447	-4.7296	11.2683	6.47731	4.79099	4.35517	3.51603	0.839133	5.12643	3.13076	1.99568	3.86759	-3.51272	4.47004	6.79826	3.18539	1.16977	3.01475	2.11168
2019-07-07	0	0.312167	4.95333	-4.64117	11.2984	6.48736	4.81108	4.83393	3.68772	1.14621	5.241	3.16787	2.07313	3.86759	-3.55542	4.47507	6.82337	3.27124	1.56269	3.03384	2.20716
2019-07-08	0	0.312167	4.89842	-4.58626	11.2924	6.48989	4.80254	5.70043	3.98721	1.71322	5.24157	3.16237	2.0792	3.86759	-3.55542	4.47694	6.81549	3.42103	2.2794	2.97374	2.26782
2019-07-09	0	0.312167	4.89446	-4.58229	10.895	6.50937	4.38563	5.9389	4.1117	1.8272	5.2427	3.04623	2.19647	3.86759	-3.55542	4.48698	6.40802	3.48319	2.45571	2.95245	2.29025
2019-07-10	0	0.312167	4.70321	-4.39104	10.7726	6.54171	4.23086	5.56927	4.119	1.45027	5.24387	3.04662	2.19724	3.86759	-3.55542	4.50233	6.27023	3.47603	2.09324	2.95264	2.29122
2019-07-11	0	0.312133	4.6251	-4.31297	10.6461	6.60548	4.04062	5.40453	4.10282	1.30171	5.41833	2.9266	2.49173	3.86633	-3.55419	4.53422	6.11188	3.44743	1.95711	2.98172	2.43661
2019-07-12	0	0.312	4.59969	-4.28769	10.6172	6.62026	3.99694	5.6899	4.1925	1.4974	5.49553	2.95233	2.5432	3.86522	-3.55322	4.55345	6.06375	3.49497	2.19493	2.99459	2.50094
2019-07-13	0	0.311133	4.5615	-4.25037	10.6196	6.33163	4.288	8.1261	5.19511	2.93099	5.80797	3.05459	2.75338	3.86468	-3.55355	4.55345	6.06618	3.99662	4.12948	3.04666	2.76131
2019-07-14	2.488	0.3939	4.58896	-4.19506	10.5751	6.32421	4.25089	9.11587	5.59862	3.51724	6.0263	3.08089	2.94541	3.87566	-3.48176	4.55343	6.02167	4.20064	4.91523	3.08305	2.94325
2019-07-15	0.247	0.402133	4.59132	-4.18919	10.7469	6.39457	4.35237	9.98253	5.91292	4.06961	6.30507	3.05371	3.25136	3.81878	-3.41664	4.5896	6.15733	4.35779	5.62474	3.10848	3.19658
2019-07-16	1.909	0.465767	4.61214	-4.14638	10.2319	6.34851	3.88336	9.86797	5.91292	3.95504	6.5282	3.10033	3.42787	3.82938	-3.36362	4.5896	5.64227	4.35779	5.51018	3.07561	3.45259
2019-07-17	0	0.465767	4.55399	-4.08822	9.3331	6.34851	2.98459	9.8674	5.91292	3.95448	6.5707	3.1145	3.4562	3.74029	-3.27453	4.5896	4.7435	4.18554	5.68186	3.00391	3.56679
2019-07-18	0.074	0.468233	4.52908	-4.06084	8.95963	6.3261	2.63353	9.8989	5.9238	3.9751	6.57657	3.11646	3.46011	3.74071	-3.27247	4.56492	4.39472	4.14542	5.75348	3.00141	3.57516
2019-07-19	0.047	0.4693	4.42546	-3.95616	8.97857	6.27429	2.70428	10.362	6.07857	4.28347	6.44743	3.11646	3.33098	3.74002	-3.27072	4.5657	4.41287	4.22281	6.13923	3.00134	3.44609
2019-07-20	0	0.4693	4.35268	-3.88338	8.97857	6.21179	2.76678	10.6255	6.22454	4.40096	6.15267	3.12203	3.03063	3.71678	-3.24748	4.41955	4.55902	4.29579	6.32971	2.98177	3.17089
2019-07-21	0.025	0.470133	4.26003	-3.7899	8.6813	6.20451	2.47679	11.1058	6.41038	4.69542	6.54083	3.25862	3.28221	3.65687	-3.18674	4.29559	4.38571	4.38789	6.71791	3.05805	3.48278
2019-07-22	4.8	0.630133	4.23899	-3.60886	5.67137	6.20444	-0.533078	10.7968	6.41142	4.38541	6.07973	3.33178	2.74796	3.66966	-3.03953	4.28735	1.38402	4.32496	6.47188	3.09463	2.98511
2019-07-23	0	0.630133	4.22482	-3.59469	4.4473	6.20446	-1.75716	10.6032	6.36642	4.23678	6.38983	3.4377	2.95213	3.66966	-3.03953	4.26526	0.182044	4.30072	6.30248	3.14759	3.24224
2019-07-24	0.02	0.6308	4.22309	-3.59229	3.50453	6.2045	-2.69997	10.4846	6.30212	4.18244	5.85917	3.4858	2.37337	3.66977	-3.03897	4.26136	-0.756828	4.30442	6.18014	3.17028	2.68889
2019-07-25	3.134	0.5677	4.25791	-3.69021	3.5054	6.20479	-2.69939	10.4186	6.31727	4.10133	5.559	3.48612	2.07288	3.68718	-3.11948	4.26151	-0.756106	4.32814	6.09046	3.17044	2.38856
2019-07-26	0	0.5079	4.25217	-3.74427	3.50557	6.20484	-2.69928	11.1657	6.55751	4.60819	4.40377	3.50097	0.9028	3.6871	-3.1792	4.23477	-0.7292	4.45974	6.70596	3.17786	1.22591
2019-07-27	1.849	0.569533	4.12016	-3.55062	3.47293	6.20484	-2.73191	11.2683	6.47731	4.79099	4.35517	3.51603	0.839133	3.68939	-3.11986	4.19556	-0.722628	4.47004	6.79826	3.18539	1.16977
2019-07-28	1.36	0.614867	4.06211	-3.44724	3.00863	6.20484	-3.19621	11.2984	6.48736	4.81108	4.83393	3.68772	1.14621	3.69694	-3.08208	4.11081	-1.10218	4.47507	6.82337	3.27124	1.56269
2019-07-29	0	0.614867	3.95619	-3.34132	2.5707	6.20484	-3.63414	11.2924	6.48989	4.80254	5.70043	3.98721	1.71322	3.69694	-3.08208	3.95838	-1.38768	4.47694	6.81549	3.42103	2.2794
2019-07-30	0.678	0.632033	3.91562	-3.28359	2.0132	6.20484	-4.19164	10.895	6.50937	4.38563	5.9389	4.1117	1.8272	3.70071	-3.06868	3.92676	-1.91356	4.48698	6.40802	3.48319	2.45571
2019-07-31	0	0.559233	3.9153	-3.35607	2.01023	6.20501	-4.19478	10.7726	6.54171	4.23086	5.56927	4.119	1.45027	3.70071	-3.14148	3.90446	-1.89423	4.50233	6.27023	3.47603	2.09324
2019-08-01	0.914	0.5897	3.91061	-3.32091	1.98553	6.20501	-4.21948	10.6461	6.60548	4.04062	5.40453	4.10282	1.30171	3.70579	-3.11609	3.88988	-1.90435	4.53422	6.11188	3.44743	1.95711
2019-08-02	5.751	0.7814	3.95944	-3.17804	1.8254	6.20501	-4.37961	10.6172	6.62026	3.99694	5.6899	4.1925	1.4974	3.73774	-2.95634	3.87706	-2.05166	4.55345	6.06375	3.49497	2.19493
2019-08-03	0	0.7814	3.78776	-3.00636	1.66823	6.20501	-4.53678	10.6196	6.33163	4.288	8.1261	5.19511	2.93099	3.73774	-2.95634	3.86851	-2.20027	4.55345	6.06618	3.99662	4.12948
2019-08-04	0	0.7814	3.48817	-2.70677	0.878633	6.20501	-5.32638	10.5751	6.32421	4.25089	9.11587	5.59862	3.51724	3.73769	-2.95629	3.86179	-2.98316	4.55343	6.02167	4.20064	4.91523
2019-08-05	0	0.776533	3.36368	-2.58714	0.770167	6.20501	-5.43484	10.7469	6.39457	4.35237	9.98253	5.91292	4.06961	3.73769	-2.96116	3.86179	-3.09163	4.5896	6.15733	4.35779	5.62474
2019-08-06	0.337	0.787767	3.3595	-2.57173	0.9076	6.21782	-5.31022	10.2319	6.34851	3.88336	9.86797	5.91292	3.95504	3.73925	-2.95148	3.88972	-2.98212	4.5896	5.64227	4.35779	5.51018
2019-08-07	0.471	0.803467	3.36473	-2.56127	0.956167	6.13376	-5.17759	9.3331	6.34851	2.98459	9.8674	5.91292	3.95448	3.73378	-2.93031	3.89969	-2.94352	4.5896	4.7435	4.18554	5.68186
2019-08-08	0.012	0.803867	3.26578	-2.46191	0.895933	6.11059	-5.21466	8.95963	6.3261	2.63353	9.8989	5.9238	3.9751	3.72914	-2.92527	3.89969	-3.00376	4.56492	4.39472	4.14542	5.75348
2019-08-09	0	0.803867	2.26247	-1.4586	0.7989	5.88373	-5.08483	8.97857	6.27429	2.70428	10.362	6.07857	4.28347	3.72879	-2.92492	3.89958	-3.10068	4.5657	4.41287	4.22281	6.13923
2019-08-10	3.007	0.9041	1.88784	-0.983744	0.6076	5.88118	-5.27358	8.97857	6.21179	2.76678	10.6255	6.22454	4.40096	3.74323	-2.83913	3.89763	-3.29003	4.41955	4.55902	4.29579	6.32971
2019-08-11	0	0.9041	1.57354	-0.669444	0.497633	5.658	-5.16037	8.6813	6.20451	2.47679	11.1058	6.41038	4.69542	3.74323	-2.83913	3.89271	-3.39507	4.29559	4.38571	4.38789	6.71791
2019-08-12	1.422	0.9515	1.58934	-0.637844	0.567033	5.58189	-5.01486	5.67137	6.20444	-0.533078	10.7968	6.41142	4.38541	3.75113	-2.79963	3.86766	-3.30063	4.28735	1.38402	4.32496	6.47188
2019-08-13	0.433	0.883	1.59416	-0.711156	0.567033	5.18197	-4.61493	4.4473	6.20446	-1.75716	10.6032	6.36642	4.23678	3.75354	-2.87054	3.86728	-3.30024	4.26526	0.182044	4.30072	6.30248
2019-08-14	0.015	0.875267	1.58344	-0.708178	0.35	5.1507	-4.8007	3.50453	6.2045	-2.69997	10.4846	6.30212	4.18244	3.75362	-2.87836	3.86678	-3.51678	4.26136	-0.756828	4.30442	6.18014
2019-08-15	1.1	0.8483	1.4409	-0.5926	0.35	5.1386	-4.7886	3.5054	6.20479	-2.69939	10.4186	6.31727	4.10133	3.75973	-2.91143	3.86678	-3.51678	4.26151	-0.756106	4.32814	6.09046
2019-08-16	0.062	0.850367	1.29561	-0.445244	0.35	5.12784	-4.77784	3.50557	6.20484	-2.69928	11.1657	6.55751	4.60819	3.76008	-2.90971	3.86678	-3.51678	4.23477	-0.7292	4.45974	6.70596
2019-08-17	2.856	0.9431	1.14151	-0.198411	0.354867	5.08447	-4.7296	3.47293	6.20484	-2.73191	11.2683	6.47731	4.79099	3.77594	-2.83284	3.86759	-3.51272	4.19556	-0.722628	4.47004	6.79826
2019-08-18	1.059	0.976833	1.15212	-0.175289	0.312167	4.95333	-4.64117	3.00863	6.20484	-3.19621	11.2984	6.48736	4.81108	3.78177	-2.80494	3.86759	-3.55542	4.11081	-1.10218	4.47507	6.82337
2019-08-19	0.182	0.9829	1.14591	-0.163011	0.312167	4.89842	-4.58626	2.5707	6.20484	-3.63414	11.2924	6.48989	4.80254	3.75617	-2.77327	3.86759	-3.55542	3.95838	-1.38768	4.47694	6.81549
2019-08-20	0	0.982067	1.09253	-0.110467	0.312167	4.89446	-4.58229	2.0132	6.20484	-4.19164	10.895	6.50937	4.38563	3.69733	-2.71526	3.86759	-3.55542	3.92676	-1.91356	4.48698	6.40802
2019-08-21	0	0.822067	1.04014	-0.218078	0.312167	4.70321	-4.39104	2.01023	6.20501	-4.19478	10.7726	6.54171	4.23086	3.67871	-2.85664	3.86759	-3.55542	3.90446	-1.89423	4.50233	6.27023
2019-08-22	0	0.822067	0.776944	0.0451222	0.312133	4.6251	-4.31297	1.98553	6.20501	-4.21948	10.6461	6.60548	4.04062	3.66723	-2.84516	3.86633	-3.55419	3.88988	-1.90435	4.53422	6.11188
2019-08-23	0.102	0.8248	0.741922	0.0828778	0.312	4.59969	-4.28769	1.8254	6.20501	-4.37961	10.6172	6.62026	3.99694	3.60962	-2.78482	3.86522	-3.55322	3.87706	-2.05166	4.55345	6.06375
2019-08-24	7.225	0.961167	0.812156	0.149011	0.311133	4.5615	-4.25037	1.66823	6.20501	-4.53678	10.6196	6.33163	4.288	3.64976	-2.68859	3.86468	-3.55355	3.86851	-2.20027	4.55345	6.06618
2019-08-25	0	0.961167	0.808411	0.152756	0.3939	4.58896	-4.19506	0.878633	6.20501	-5.32638	10.5751	6.32421	4.25089	3.64915	-2.68798	3.87566	-3.48176	3.86179	-2.98316	4.55343	6.02167
2019-08-26	12.583	1.31897	0.928144	0.390822	0.402133	4.59132	-4.18919	0.770167	6.20501	-5.43484	10.7469	6.39457	4.35237	3.71876	-2.39979	3.81878	-3.41664	3.86179	-3.09163	4.5896	6.15733
2019-08-27	0	1.27363	0.8958	0.377833	0.465767	4.61214	-4.14638	0.9076	6.21782	-5.31022	10.2319	6.34851	3.88336	3.71876	-2.44512	3.82938	-3.36362	3.88972	-2.98212	4.5896	5.64227
2019-08-28	0	1.27363	0.832033	0.4416	0.465767	4.55399	-4.08822	0.956167	6.13376	-5.17759	9.3331	6.34851	2.98459	3.71876	-2.44512	3.74029	-3.27453	3.89969	-2.94352	4.5896	4.7435
2019-08-29	0.182	1.2571	0.795589	0.461511	0.468233	4.52908	-4.06084	0.895933	6.11059	-5.21466	8.95963	6.3261	2.63353	3.70792	-2.45082	3.74071	-3.27247	3.89969	-3.00376	4.56492	4.39472
2019-08-30	0	1.2571	0.794456	0.462644	0.4693	4.42546	-3.95616	0.7989	5.88373	-5.08483	8.97857	6.27429	2.70428	3.56304	-2.30594	3.74002	-3.27072	3.89958	-3.10068	4.5657	4.41287
2019-08-31	0	1.22663	0.794456	0.432178	0.4693	4.35268	-3.88338	0.6076	5.88118	-5.27358	8.97857	6.21179	2.76678	3.55933	-2.3327	3.71678	-3.24748	3.89763	-3.29003	4.41955	4.55902
2019-09-01	0.181	1.04097	0.724122	0.316844	0.470133	4.26003	-3.7899	0.497633	5.658	-5.16037	8.6813	6.20451	2.47679	3.55934	-2.51838	3.65687	-3.18674	3.89271	-3.39507	4.29559	4.38571
2019-09-02	0	1.04097	0.724122	0.316844	0.630133	4.23899	-3.60886	0.567033	5.58189	-5.01486	5.67137	6.20444	-0.533078	3.53632	-2.49535	3.66966	-3.03953	3.86766	-3.30063	4.28735	1.38402
2019-09-03	5.698	1.2309	0.787433	0.443467	0.630133	4.22482	-3.59469	0.567033	5.18197	-4.61493	4.4473	6.20446	-1.75716	3.56797	-2.33707	3.66966	-3.03953	3.86728	-3.30024	4.26526	0.182044
2019-09-04	0.397	1.24413	0.791844	0.452289	0.6308	4.22309	-3.59229	0.35	5.1507	-4.8007	3.50453	6.2045	-2.69997	3.55897	-2.31484	3.66977	-3.03897	3.86678	-3.51678	4.26136	-0.756828
2019-09-05	4.994	1.39937	0.8331	0.566267	0.5677	4.25791	-3.69021	0.35	5.1386	-4.7886	3.5054	6.20479	-2.69939	3.55369	-2.15433	3.68718	-3.11948	3.86678	-3.51678	4.26151	-0.756106
2019-09-06	0	1.38367	0.8331	0.550567	0.5079	4.25217	-3.74427	0.35	5.12784	-4.77784	3.50557	6.20484	-2.69928	3.52244	-2.13878	3.6871	-3.1792	3.86678	-3.51678	4.23477	-0.7292
2019-09-07	0	1.38327	0.8331	0.550167	0.569533	4.12016	-3.55062	0.354867	5.08447	-4.7296	3.47293	6.20484	-2.73191	3.51881	-2.13554	3.68939	-3.11986	3.86759	-3.51272	4.19556	-0.722628
2019-09-08	0.457	1.3985	0.838178	0.560322	0.614867	4.06211	-3.44724	0.312167	4.95333	-4.64117	3.00863	6.20484	-3.19621	3.52131	-2.12281	3.69694	-3.08208	3.86759	-3.55542	4.11081	-1.10218
2019-09-09	6.789	1.52457	0.9136	0.610967	0.614867	3.95619	-3.34132	0.312167	4.89842	-4.58626	2.5707	6.20484	-3.63414	3.55903	-2.03446	3.69694	-3.08208	3.86759	-3.55542	3.95838	-1.38768
2019-09-10	6.16	1.7299	0.982	0.7479	0.632033	3.91562	-3.28359	0.312167	4.89446	-4.58229	2.0132	6.20484	-4.19164	3.59325	-1.86335	3.70071	-3.06868	3.86759	-3.55542	3.92676	-1.91356
2019-09-11	13.184	2.12197	1.1282	0.993767	0.559233	3.9153	-3.35607	0.312167	4.70321	-4.39104	2.01023	6.20501	-4.19478	3.66649	-1.54453	3.70071	-3.14148	3.86759	-3.55542	3.90446	-1.89423
2019-09-12	0	2.10753	1.12814	0.979389	0.5897	3.91061	-3.32091	0.312133	4.6251	-4.31297	1.98553	6.20501	-4.21948	3.66649	-1.55896	3.70579	-3.11609	3.86633	-3.55419	3.88988	-1.90435
2019-09-13	1.906	2.17057	1.14932	1.02124	0.7814	3.95944	-3.17804	0.312	4.59969	-4.28769	1.8254	6.20501	-4.37961	3.67708	-1.50652	3.73774	-2.95634	3.86522	-3.55322	3.87706	-2.05166
2019-09-14	0.028	2.13483	1.14963	0.9852	0.7814	3.78776	-3.00636	0.311133	4.5615	-4.25037	1.66823	6.20501	-4.53678	3.67724	-1.54241	3.73774	-2.95634	3.86468	-3.55355	3.86851	-2.20027
2019-09-15	0.006	2.13297	1.1497	0.983267	0.7814	3.48817	-2.70677	0.3939	4.58896	-4.19506	0.878633	6.20501	-5.32638	3.67727	-1.54431	3.73769	-2.95629	3.87566	-3.48176	3.86179	-2.98316
2019-09-16	1.682	2.09383	1.16839	0.925444	0.776533	3.36368	-2.58714	0.402133	4.59132	-4.18919	0.770167	6.20501	-5.43484	3.68662	-1.59278	3.73769	-2.96116	3.81878	-3.41664	3.86179	-3.09163
2019-09-17	13.193	2.4983	1.31481	1.18349	0.787767	3.3595	-2.57173	0.465767	4.61214	-4.14638	0.9076	6.21782	-5.31022	3.75991	-1.26161	3.73925	-2.95148	3.82938	-3.36362	3.88972	-2.98212
2019-09-18	0	2.49223	1.31481	1.17742	0.803467	3.36473	-2.56127	0.465767	4.55399	-4.08822	0.956167	6.13376	-5.17759	3.75991	-1.26768	3.73378	-2.93031	3.74029	-3.27453	3.89969	-2.94352
2019-09-19	0	2.49223	1.31481	1.17742	0.803867	3.26578	-2.46191	0.468233	4.52908	-4.06084	0.895933	6.11059	-5.21466	3.75991	-1.26768	3.72914	-2.92527	3.74071	-3.27247	3.89969	-3.00376
2019-09-20	0.008	2.4925	1.3149	1.1776	0.803867	2.26247	-1.4586	0.4693	4.42546	-3.95616	0.7989	5.88373	-5.08483	3.75996	-1.26746	3.72879	-2.92492	3.74002	-3.27072	3.89958	-3.10068
2019-09-21	0.131	2.49687	1.31636	1.18051	0.9041	1.88784	-0.983744	0.4693	4.35268	-3.88338	0.6076	5.88118	-5.27358	3.76068	-1.26382	3.74323	-2.83913	3.71678	-3.24748	3.89763	-3.29003
2019-09-22	0	2.49347	1.31636	1.17711	0.9041	1.57354	-0.669444	0.470133	4.26003	-3.7899	0.497633	5.658	-5.16037	3.76068	-1.26722	3.74323	-2.83913	3.65687	-3.18674	3.89271	-3.39507
2019-09-23	0.031	2.25367	1.26084	0.992822	0.9515	1.58934	-0.637844	0.630133	4.23899	-3.60886	0.567033	5.58189	-5.01486	3.73933	-1.48567	3.75113	-2.79963	3.66966	-3.03953	3.86766	-3.30063
2019-09-24	0	2.25367	1.24091	1.01276	0.883	1.59416	-0.711156	0.630133	4.22482	-3.59469	0.567033	5.18197	-4.61493	3.68733	-1.43367	3.75354	-2.87054	3.66966	-3.03953	3.86728	-3.30024
2019-09-25	13.156	2.27277	1.38709	0.885678	0.875267	1.58344	-0.708178	0.6308	4.22309	-3.59229	0.35	5.1507	-4.8007	3.74884	-1.47607	3.75362	-2.87836	3.66977	-3.03897	3.86678	-3.51678
2019-09-26	1.42	2.3201	1.40287	0.917233	0.8483	1.4409	-0.5926	0.5677	4.25791	-3.69021	0.35	5.1386	-4.7886	3.6433	-1.3232	3.75973	-2.91143	3.68718	-3.11948	3.86678	-3.51678
2019-09-27	0.24	2.3281	1.40553	0.922567	0.850367	1.29561	-0.445244	0.5079	4.25217	-3.74427	0.35	5.12784	-4.77784	3.64336	-1.31526	3.76008	-2.90971	3.6871	-3.1792	3.86678	-3.51678
2019-09-28	0	2.32203	1.40372	0.918311	0.9431	1.14151	-0.198411	0.569533	4.12016	-3.55062	0.354867	5.08447	-4.7296	3.53086	-1.20883	3.77594	-2.83284	3.68939	-3.11986	3.86759	-3.51272
2019-09-29	0.083	2.3248	1.38038	0.944422	0.976833	1.15212	-0.175289	0.614867	4.06211	-3.44724	0.312167	4.95333	-4.64117	3.48113	-1.15633	3.78177	-2.80494	3.69694	-3.08208	3.86759	-3.55542
2019-09-30	7.616	2.57867	1.465	1.11367	0.9829	1.14591	-0.163011	0.614867	3.95619	-3.34132	0.312167	4.89842	-4.58626	3.32348	-0.744817	3.75617	-2.77327	3.69694	-3.08208	3.86759	-3.55542
2019-10-01	0.058	2.57457	1.46564	1.10892	0.982067	1.09253	-0.110467	0.632033	3.91562	-3.28359	0.312167	4.89446	-4.58229	3.30817	-0.733606	3.69733	-2.71526	3.70071	-3.06868	3.86759	-3.55542
2019-10-02	0.109	2.5782	1.46686	1.11134	0.822067	1.04014	-0.218078	0.559233	3.9153	-3.35607	0.312167	4.70321	-4.39104	3.30273	-0.724528	3.67871	-2.85664	3.70071	-3.14148	3.86759	-3.55542
2019-10-03	36.338	3.59953	1.87061	1.72892	0.822067	0.776944	0.0451222	0.5897	3.91061	-3.32091	0.312133	4.6251	-4.31297	3.49923	0.100306	3.66723	-2.84516	3.70579	-3.11609	3.86633	-3.55419
2019-10-04	0.139	3.59093	1.87053	1.7204	0.8248	0.741922	0.0828778	0.7814	3.95944	-3.17804	0.312	4.59969	-4.28769	3.4775	0.113433	3.60962	-2.78482	3.73774	-2.95634	3.86522	-3.55322
2019-10-05	43.34	4.86913	2.35209	2.51704	0.961167	0.812156	0.149011	0.7814	3.78776	-3.00636	0.311133	4.5615	-4.25037	3.65271	1.21642	3.64976	-2.68859	3.73774	-2.95634	3.86468	-3.55355
2019-10-06	0	4.86913	2.35209	2.51704	0.961167	0.808411	0.152756	0.7814	3.48817	-2.70677	0.3939	4.58896	-4.19506	3.62526	1.24388	3.64915	-2.68798	3.73769	-2.95629	3.87566	-3.48176
2019-10-07	0.936	4.90033	2.36249	2.53784	1.31897	0.928144	0.390822	0.776533	3.36368	-2.58714	0.402133	4.59132	-4.18919	3.62847	1.27186	3.71876	-2.39979	3.73769	-2.96116	3.81878	-3.41664
2019-10-08	6.747	5.11	2.43746	2.67254	1.27363	0.8958	0.377833	0.787767	3.3595	-2.57173	0.465767	4.61214	-4.14638	3.57033	1.53967	3.71876	-2.44512	3.73925	-2.95148	3.82938	-3.36362
2019-10-09	6.429	5.098	2.50889	2.58911	1.27363	0.832033	0.4416	0.803467	3.36473	-2.56127	0.465767	4.55399	-4.08822	3.56699	1.53101	3.71876	-2.44512	3.73378	-2.93031	3.74029	-3.27453
2019-10-10	34.182	6.03207	2.88869	3.14338	1.2571	0.795589	0.461511	0.803867	3.26578	-2.46191	0.468233	4.52908	-4.06084	3.74419	2.28788	3.70792	-2.45082	3.72914	-2.92527	3.74071	-3.27247
2019-10-11	50.666	7.28147	3.45164	3.82982	1.2571	0.794456	0.462644	0.803867	2.26247	-1.4586	0.4693	4.42546	-3.95616	4.00657	3.27489	3.56304	-2.30594	3.72879	-2.92492	3.74002	-3.27072
2019-10-12	25.956	8.14667	3.7124	4.43427	1.22663	0.794456	0.432178	0.9041	1.88784	-0.983744	0.4693	4.35268	-3.88338	4.15068	3.99599	3.55933	-2.3327	3.74323	-2.83913	3.71678	-3.24748
2019-10-13	0.115	8.08697	3.71093	4.37603	1.04097	0.724122	0.316844	0.9041	1.57354	-0.669444	0.470133	4.26003	-3.7899	4.15113	3.93584	3.55934	-2.51838	3.74323	-2.83913	3.65687	-3.18674
2019-10-14	0.315	8.09653	3.69322	4.40331	1.04097	0.724122	0.316844	0.9515	1.58934	-0.637844	0.630133	4.23899	-3.60886	4.15268	3.94385	3.53632	-2.49535	3.75113	-2.79963	3.66966	-3.03953
2019-10-15	0	8.09633	3.69322	4.40311	1.2309	0.787433	0.443467	0.883	1.59416	-0.711156	0.630133	4.22482	-3.59469	4.12361	3.97273	3.56797	-2.33707	3.75354	-2.87054	3.66966	-3.03953
2019-10-16	14.553	8.52537	3.8541	4.67127	1.24413	0.791844	0.452289	0.875267	1.58344	-0.708178	0.6308	4.22309	-3.59229	4.19159	4.33378	3.55897	-2.31484	3.75362	-2.87836	3.66977	-3.03897
2019-10-17	5.979	8.2849	3.92001	4.36489	1.39937	0.8331	0.566267	0.8483	1.4409	-0.5926	0.5677	4.25791	-3.69021	4.17273	4.11217	3.55369	-2.15433	3.75973	-2.91143	3.68718	-3.11948
2019-10-18	1.237	8.32613	3.93376	4.39238	1.38367	0.8331	0.550567	0.850367	1.29561	-0.445244	0.5079	4.25217	-3.74427	4.14322	4.18292	3.52244	-2.13878	3.76008	-2.90971	3.6871	-3.1792
2019-10-19	0.368	8.3384	3.93757	4.40083	1.38327	0.8331	0.550167	0.9431	1.14151	-0.198411	0.569533	4.12016	-3.55062	4.0988	4.2396	3.51881	-2.13554	3.77594	-2.83284	3.68939	-3.11986
2019-10-20	1.11	8.37513	3.89657	4.47857	1.3985	0.838178	0.560322	0.976833	1.15212	-0.175289	0.614867	4.06211	-3.44724	4.06778	4.30736	3.52131	-2.12281	3.78177	-2.80494	3.69694	-3.08208
2019-10-21	0	8.37077	3.89657	4.4742	1.52457	0.9136	0.610967	0.9829	1.14591	-0.163011	0.614867	3.95619	-3.34132	4.06069	4.31007	3.55903	-2.03446	3.75617	-2.77327	3.69694	-3.08208
2019-10-22	2.773	8.4632	3.92716	4.53604	1.7299	0.982	0.7479	0.982067	1.09253	-0.110467	0.632033	3.91562	-3.28359	4.07512	4.38808	3.59325	-1.86335	3.69733	-2.71526	3.70071	-3.06868
2019-10-23	10.013	8.79593	4.00359	4.79234	2.12197	1.1282	0.993767	0.822067	1.04014	-0.218078	0.559233	3.9153	-3.35607	4.13075	4.66518	3.66649	-1.54453	3.67871	-2.85664	3.70071	-3.14148
2019-10-24	44.164	10.2681	4.4943	5.77377	2.10753	1.12814	0.979389	0.822067	0.776944	0.0451222	0.5897	3.91061	-3.32091	4.37323	5.89483	3.66649	-1.55896	3.66723	-2.84516	3.70579	-3.11609
2019-10-25	1.137	9.86743	4.48639	5.38104	2.17057	1.14932	1.02124	0.8248	0.741922	0.0828778	0.7814	3.95944	-3.17804	4.30327	5.56416	3.67708	-1.50652	3.60962	-2.78482	3.73774	-2.95634
2019-10-26	0.177	9.826	4.47324	5.35276	2.13483	1.14963	0.9852	0.961167	0.812156	0.149011	0.7814	3.78776	-3.00636	4.26768	5.55832	3.67724	-1.54241	3.64976	-2.68859	3.73774	-2.95634
2019-10-27	2.532	9.9024	4.50138	5.40102	2.13297	1.1497	0.983267	0.961167	0.808411	0.152756	0.7814	3.48817	-2.70677	4.22878	5.67362	3.67727	-1.54431	3.64915	-2.68798	3.73769	-2.95629
2019-10-28	0	9.9024	4.49384	5.40856	2.09383	1.16839	0.925444	1.31897	0.928144	0.390822	0.776533	3.36368	-2.58714	4.20473	5.69767	3.68662	-1.59278	3.71876	-2.39979	3.73769	-2.96116
2019-10-29	0	9.89963	4.49384	5.40579	2.4983	1.31481	1.18349	1.27363	0.8958	0.377833	0.787767	3.3595	-2.57173	4.20457	5.69506	3.75991	-1.26161	3.71876	-2.44512	3.73925	-2.95148
2019-10-30	0.011	9.64613	4.48381	5.16232	2.49223	1.31481	1.17742	1.27363	0.832033	0.4416	0.803467	3.36473	-2.56127	4.19721	5.44892	3.75991	-1.26768	3.71876	-2.44512	3.73378	-2.93031
2019-10-31	0	9.6442	4.41991	5.22429	2.49223	1.31481	1.17742	1.2571	0.795589	0.461511	0.803867	3.26578	-2.46191	4.18968	5.45452	3.75991	-1.26768	3.70792	-2.45082	3.72914	-2.92527
2019-11-01	0	9.64057	4.41991	5.22066	2.4925	1.3149	1.1776	1.2571	0.794456	0.462644	0.803867	2.26247	-1.4586	4.10383	5.53673	3.75996	-1.26746	3.56304	-2.30594	3.72879	-2.92492
2019-11-02	0	8.4293	4.41991	4.00939	2.49687	1.31636	1.18051	1.22663	0.794456	0.432178	0.9041	1.88784	-0.983744	3.95404	4.47526	3.76068	-1.26382	3.55933	-2.3327	3.74323	-2.83913
2019-11-03	0	8.42467	4.41991	4.00476	2.49347	1.31636	1.17711	1.04097	0.724122	0.316844	0.9041	1.57354	-0.669444	3.89179	4.53287	3.76068	-1.26722	3.55934	-2.51838	3.74323	-2.83913
2019-11-04	0	6.98	4.41617	2.56383	2.25367	1.26084	0.992822	1.04097	0.724122	0.316844	0.9515	1.58934	-0.637844	3.88783	3.09217	3.73933	-1.48567	3.53632	-2.49535	3.75113	-2.79963
2019-11-05	0.018	6.9806	4.41113	2.56947	2.25367	1.24091	1.01276	1.2309	0.787433	0.443467	0.883	1.59416	-0.711156	3.88793	3.09267	3.68733	-1.43367	3.56797	-2.33707	3.75354	-2.87054
2019-11-06	11.683	7.33883	4.54081	2.79802	2.27277	1.38709	0.885678	1.24413	0.791844	0.452289	0.875267	1.58344	-0.708178	3.90329	3.43554	3.74884	-1.47607	3.55897	-2.31484	3.75362	-2.87836
2019-11-07	0	7.11393	4.54081	2.57312	2.3201	1.40287	0.917233	1.39937	0.8331	0.566267	0.8483	1.4409	-0.5926	3.40164	3.71229	3.6433	-1.3232	3.55369	-2.15433	3.75973	-2.91143
2019-11-08	7.868	7.1619	4.59482	2.56708	2.3281	1.40553	0.922567	1.38367	0.8331	0.550567	0.850367	1.29561	-0.445244	3.24133	3.92057	3.64336	-1.31526	3.52244	-2.13878	3.76008	-2.90971
2019-11-09	22.569	6.7748	4.84559	1.92921	2.32203	1.40372	0.918311	1.38327	0.8331	0.550167	0.9431	1.14151	-0.198411	3.20957	3.56523	3.53086	-1.20883	3.51881	-2.13554	3.77594	-2.83284
2019-11-10	22.553	5.8377	5.08038	0.757322	2.3248	1.38038	0.944422	1.3985	0.838178	0.560322	0.976833	1.15212	-0.175289	3.33486	2.50284	3.48113	-1.15633	3.52131	-2.12281	3.78177	-2.80494
2019-11-11	4.279	5.11513	5.12311	-0.00797778	2.57867	1.465	1.11367	1.52457	0.9136	0.610967	0.9829	1.14591	-0.163011	3.35863	1.7565	3.32348	-0.744817	3.55903	-2.03446	3.75617	-2.77327
2019-11-12	0.002	5.11137	5.12297	-0.0116	2.57457	1.46564	1.10892	1.7299	0.982	0.7479	0.982067	1.09253	-0.110467	3.35321	1.75816	3.30817	-0.733606	3.59325	-1.86335	3.69733	-2.71526
2019-11-13	0.557	5.11943	5.11693	0.0025	2.5782	1.46686	1.11134	2.12197	1.1282	0.993767	0.822067	1.04014	-0.218078	3.27892	1.84052	3.30273	-0.724528	3.66649	-1.54453	3.67871	-2.85664
2019-11-14	5.175	5.29193	5.17374	0.118189	3.59953	1.87061	1.72892	2.10753	1.12814	0.979389	0.822067	0.776944	0.0451222	3.23468	2.05726	3.49923	0.100306	3.66649	-1.55896	3.66723	-2.84516
2019-11-15	2.599	4.89347	5.17089	-0.277422	3.59093	1.87053	1.7204	2.17057	1.14932	1.02124	0.8248	0.741922	0.0828778	3.1562	1.73727	3.4775	0.113433	3.67708	-1.50652	3.60962	-2.78482
2019-11-16	0	4.69417	5.15912	-0.464956	4.86913	2.35209	2.51704	2.13483	1.14963	0.9852	0.961167	0.812156	0.149011	3.15562	1.53854	3.65271	1.21642	3.67724	-1.54241	3.64976	-2.68859
2019-11-17	0	4.65293	5.1571	-0.504167	4.86913	2.35209	2.51704	2.13297	1.1497	0.983267	0.961167	0.808411	0.152756	3.15151	1.50143	3.62526	1.24388	3.67727	-1.54431	3.64915	-2.68798
2019-11-18	0	4.64067	5.1571	-0.516433	4.90033	2.36249	2.53784	2.09383	1.16839	0.925444	1.31897	0.928144	0.390822	3.12482	1.51585	3.62847	1.27186	3.68662	-1.59278	3.71876	-2.39979
2019-11-19	1.311	4.64737	5.17167	-0.5243	5.11	2.43746	2.67254	2.4983	1.31481	1.18349	1.27363	0.8958	0.377833	3.10591	1.54146	3.57033	1.53967	3.75991	-1.26161	3.71876	-2.44512
2019-11-20	12.608	5.06763	5.31176	-0.244122	5.098	2.50889	2.58911	2.49223	1.31481	1.17742	1.27363	0.832033	0.4416	3.04435	2.02328	3.56699	1.53101	3.75991	-1.26768	3.71876	-2.44512
2019-11-21	55.204	6.81533	5.924	0.891333	6.03207	2.88869	3.14338	2.49223	1.31481	1.17742	1.2571	0.795589	0.461511	3.33296	3.48237	3.74419	2.28788	3.75991	-1.26768	3.70792	-2.45082
2019-11-22	0.331	6.4926	5.8474	0.6452	7.28147	3.45164	3.82982	2.4925	1.3149	1.1776	1.2571	0.794456	0.462644	3.32978	3.16282	4.00657	3.27489	3.75996	-1.26746	3.56304	-2.30594
2019-11-23	1.745	5.07863	5.86679	-0.788156	8.14667	3.7124	4.43427	2.49687	1.31636	1.18051	1.22663	0.794456	0.432178	3.3376	1.74103	4.15068	3.99599	3.76068	-1.26382	3.55933	-2.3327
2019-11-24	1.119	5.07803	5.73941	-0.661378	8.08697	3.71093	4.37603	2.49347	1.31636	1.17711	1.04097	0.724122	0.316844	3.33378	1.74426	4.15113	3.93584	3.76068	-1.26722	3.55934	-2.51838
2019-11-25	8.791	5.36517	5.83709	-0.471922	8.09653	3.69322	4.40331	2.25367	1.26084	0.992822	1.04097	0.724122	0.316844	3.36644	1.99872	4.15268	3.94385	3.73933	-1.48567	3.53632	-2.49535
2019-11-26	1.37	5.32643	5.85231	-0.525878	8.09633	3.69322	4.40311	2.25367	1.24091	1.01276	1.2309	0.787433	0.443467	3.34217	1.98426	4.12361	3.97273	3.68733	-1.43367	3.56797	-2.33707
2019-11-27	7.869	5.58873	5.93772	-0.348989	8.52537	3.8541	4.67127	2.27277	1.38709	0.885678	1.24413	0.791844	0.452289	3.36666	2.22208	4.19159	4.33378	3.74884	-1.47607	3.55897	-2.31484
2019-11-28	0.537	5.60663	5.94369	-0.337056	8.2849	3.92001	4.36489	2.3201	1.40287	0.917233	1.39937	0.8331	0.566267	3.36907	2.23756	4.17273	4.11217	3.6433	-1.3232	3.55369	-2.15433
2019-11-29	2.258	5.68153	5.96878	-0.287244	8.32613	3.93376	4.39238	2.3281	1.40553	0.922567	1.38367	0.8331	0.550567	3.38162	2.29992	4.14322	4.18292	3.64336	-1.31526	3.52244	-2.13878
2019-11-30	0	5.68153	5.96677	-0.285233	8.3384	3.93757	4.40083	2.32203	1.40372	0.918311	1.38327	0.8331	0.550167	3.34544	2.33609	4.0988	4.2396	3.53086	-1.20883	3.51881	-2.13554
2019-12-01	2.925	5.77903	5.99927	-0.220233	8.37513	3.89657	4.47857	2.3248	1.38038	0.944422	1.3985	0.838178	0.560322	3.36169	2.41734	4.06778	4.30736	3.48113	-1.15633	3.52131	-2.12281
2019-12-02	0.011	5.7794	5.93608	-0.156678	8.37077	3.89657	4.4742	2.57867	1.465	1.11367	1.52457	0.9136	0.610967	3.36176	2.41764	4.06069	4.31007	3.32348	-0.744817	3.55903	-2.03446
2019-12-03	0	5.7794	5.93167	-0.152267	8.4632	3.92716	4.53604	2.57457	1.46564	1.10892	1.7299	0.982	0.7479	3.36176	2.41764	4.07512	4.38808	3.30817	-0.733606	3.59325	-1.86335
2019-12-04	0	5.7794	5.87618	-0.0967778	8.79593	4.00359	4.79234	2.5782	1.46686	1.11134	2.12197	1.1282	0.993767	3.35464	2.42476	4.13075	4.66518	3.30273	-0.724528	3.66649	-1.54453
2019-12-05	37.209	7.0191	6.28961	0.729489	10.2681	4.4943	5.77377	3.59953	1.87061	1.72892	2.10753	1.12814	0.979389	3.56136	3.45774	4.37323	5.89483	3.49923	0.100306	3.66649	-1.55896
2019-12-06	7.314	6.87347	6.37088	0.502589	9.86743	4.48639	5.38104	3.59093	1.87053	1.7204	2.17057	1.14932	1.02124	3.60199	3.27148	4.30327	5.56416	3.4775	0.113433	3.67708	-1.50652
2019-12-07	1.614	6.92727	6.38373	0.543533	9.826	4.47324	5.35276	4.86913	2.35209	2.51704	2.13483	1.14963	0.9852	3.61096	3.31631	4.26768	5.55832	3.65271	1.21642	3.67724	-1.54241
2019-12-08	16.619	7.21897	6.49296	0.726011	9.9024	4.50138	5.40102	4.86913	2.35209	2.51704	2.13297	1.1497	0.983267	3.70328	3.51569	4.22878	5.67362	3.62526	1.24388	3.67727	-1.54431
2019-12-09	3.631	6.5877	6.46486	0.122844	9.9024	4.49384	5.40856	4.90033	2.36249	2.53784	2.09383	1.16839	0.925444	3.72343	2.86427	4.20473	5.69767	3.62847	1.27186	3.68662	-1.59278
2019-12-10	1.062	5.87133	6.33017	-0.458833	9.89963	4.49384	5.40579	5.11	2.43746	2.67254	2.4983	1.31481	1.18349	3.72918	2.14215	4.20457	5.69506	3.57033	1.53967	3.75991	-1.26161
2019-12-11	0.56	5.74737	6.33639	-0.589022	9.64613	4.48381	5.16232	5.098	2.50889	2.58911	2.49223	1.31481	1.17742	3.73227	2.0151	4.19721	5.44892	3.56699	1.53101	3.75991	-1.26768
2019-12-12	0	5.7473	6.31521	-0.567911	9.6442	4.41991	5.22429	6.03207	2.88869	3.14338	2.49223	1.31481	1.17742	3.73227	2.01503	4.18968	5.45452	3.74419	2.28788	3.75991	-1.26768
2019-12-13	0	5.72873	6.3149	-0.586167	9.64057	4.41991	5.22066	7.28147	3.45164	3.82982	2.4925	1.3149	1.1776	3.73227	1.99647	4.10383	5.53673	4.00657	3.27489	3.75996	-1.26746
2019-12-14	0	5.55623	6.31483	-0.7586	8.4293	4.41991	4.00939	8.14667	3.7124	4.43427	2.49687	1.31636	1.18051	3.73227	1.82397	3.95404	4.47526	4.15068	3.99599	3.76068	-1.26382
2019-12-15	1.155	5.5081	6.30898	-0.800878	8.42467	4.41991	4.00476	8.08697	3.71093	4.37603	2.49347	1.31636	1.17711	3.73868	1.76942	3.89179	4.53287	4.15113	3.93584	3.76068	-1.26722
2019-12-16	0	5.5081	6.16239	-0.654289	6.98	4.41617	2.56383	8.09653	3.69322	4.40331	2.25367	1.26084	0.992822	3.7386	1.7695	3.88783	3.09217	4.15268	3.94385	3.73933	-1.48567
2019-12-17	33.161	6.61347	6.53084	0.0826222	6.9806	4.41113	2.56947	8.09633	3.69322	4.40311	2.25367	1.24091	1.01276	3.92283	2.69064	3.88793	3.09267	4.12361	3.97273	3.68733	-1.43367
2019-12-18	0.141	6.61817	6.53241	0.0857556	7.33883	4.54081	2.79802	8.52537	3.8541	4.67127	2.27277	1.38709	0.885678	3.92361	2.69456	3.90329	3.43554	4.19159	4.33378	3.74884	-1.47607
2019-12-19	2.444	6.65593	6.55948	0.0964556	7.11393	4.54081	2.57312	8.2849	3.92001	4.36489	2.3201	1.40287	0.917233	3.93719	2.71874	3.40164	3.71229	4.17273	4.11217	3.6433	-1.3232
2019-12-20	34.763	7.39443	6.94428	0.450156	7.1619	4.59482	2.56708	8.32613	3.93376	4.39238	2.3281	1.40553	0.922567	4.13032	3.26412	3.24133	3.92057	4.14322	4.18292	3.64336	-1.31526
2019-12-21	34.911	6.718	7.33218	-0.614178	6.7748	4.84559	1.92921	8.3384	3.93757	4.40083	2.32203	1.40372	0.918311	4.32427	2.39373	3.20957	3.56523	4.0988	4.2396	3.53086	-1.20883
2019-12-22	3.989	6.83993	7.37616	-0.536222	5.8377	5.08038	0.757322	8.37513	3.89657	4.47857	2.3248	1.38038	0.944422	4.3185	2.52143	3.33486	2.50284	4.06778	4.30736	3.48113	-1.15633
2019-12-23	4.596	6.93497	7.42722	-0.492256	5.11513	5.12311	-0.00797778	8.37077	3.89657	4.4742	2.57867	1.465	1.11367	4.33407	2.6009	3.35863	1.7565	4.06069	4.31007	3.32348	-0.744817
2019-12-24	0.068	6.89993	7.2818	-0.381867	5.11137	5.12297	-0.0116	8.4632	3.92716	4.53604	2.57457	1.46564	1.10892	4.33444	2.56549	3.35321	1.75816	4.07512	4.38808	3.30817	-0.733606
2019-12-25	0.73	6.63123	7.27413	-0.6429	5.11943	5.11693	0.0025	8.79593	4.00359	4.79234	2.5782	1.46686	1.11134	4.3385	2.29273	3.27892	1.84052	4.13075	4.66518	3.30273	-0.724528
2019-12-26	5.906	6.78243	7.33709	-0.554656	5.29193	5.17374	0.118189	10.2681	4.4943	5.77377	3.59953	1.87061	1.72892	4.37131	2.41112	3.23468	2.05726	4.37323	5.89483	3.49923	0.100306
2019-12-27	4.868	6.6824	7.39118	-0.708778	4.89347	5.17089	-0.277422	9.86743	4.48639	5.38104	3.59093	1.87053	1.7204	4.39745	2.28495	3.1562	1.73727	4.30327	5.56416	3.4775	0.113433
2019-12-28	23.282	7.44057	7.64894	-0.208378	4.69417	5.15912	-0.464956	9.826	4.47324	5.35276	4.86913	2.35209	2.51704	4.51466	2.92591	3.15562	1.53854	4.26768	5.55832	3.65271	1.21642
2019-12-29	12.313	7.77573	7.70113	0.0746	4.65293	5.1571	-0.504167	9.9024	4.50138	5.40102	4.86913	2.35209	2.51704	4.58307	3.19267	3.15151	1.50143	4.22878	5.67362	3.62526	1.24388
2019-12-30	0	7.77573	7.70049	0.0752444	4.64067	5.1571	-0.516433	9.9024	4.49384	5.40856	4.90033	2.36249	2.53784	4.58307	3.19267	3.12482	1.51585	4.20473	5.69767	3.62847	1.27186
2019-12-31	0	7.67823	7.69928	-0.0210444	4.64737	5.17167	-0.5243	9.89963	4.49384	5.40579	5.11	2.43746	2.67254	4.58307	3.09517	3.10591	1.54146	4.20457	5.69506	3.57033	1.53967
2020-01-01	0	7.67787	7.29552	0.382344	5.06763	5.31176	-0.244122	9.64613	4.48381	5.16232	5.098	2.50889	2.58911	4.58307	3.0948	3.04435	2.02328	4.19721	5.44892	3.56699	1.53101
2020-01-02	0	7.67787	7.29398	0.383889	6.81533	5.924	0.891333	9.6442	4.41991	5.22429	6.03207	2.88869	3.14338	4.58226	3.09561	3.33296	3.48237	4.18968	5.45452	3.74419	2.28788
2020-01-03	0	7.67787	6.81242	0.865444	6.4926	5.8474	0.6452	9.64057	4.41991	5.22066	7.28147	3.45164	3.82982	4.58226	3.09561	3.32978	3.16282	4.10383	5.53673	4.00657	3.27489
2020-01-04	0	6.43757	6.81242	-0.374856	5.07863	5.86679	-0.788156	8.4293	4.41991	4.00939	8.14667	3.7124	4.43427	4.58226	1.85531	3.3376	1.74103	3.95404	4.47526	4.15068	3.99599
2020-01-05	0	6.19377	6.80202	-0.608256	5.07803	5.73941	-0.661378	8.42467	4.41991	4.00476	8.08697	3.71093	4.37603	4.58226	1.61151	3.33378	1.74426	3.89179	4.53287	4.15113	3.93584
2020-01-06	0	6.13997	6.72706	-0.587089	5.36517	5.83709	-0.471922	6.98	4.41617	2.56383	8.09653	3.69322	4.40331	4.58226	1.55771	3.36644	1.99872	3.88783	3.09217	4.15268	3.94385
2020-01-07	0	5.586	6.65562	-1.06962	5.32643	5.85231	-0.525878	6.9806	4.41113	2.56947	8.09633	3.69322	4.40311	4.58226	1.00374	3.34217	1.98426	3.88793	3.09267	4.12361	3.97273
2020-01-08	0.063	5.46707	6.27652	-0.809456	5.58873	5.93772	-0.348989	7.33883	4.54081	2.79802	8.52537	3.8541	4.67127	4.58261	0.884461	3.36666	2.22208	3.90329	3.43554	4.19159	4.33378
2020-01-09	0	5.43167	5.71357	-0.2819	5.60663	5.94369	-0.337056	7.11393	4.54081	2.57312	8.2849	3.92001	4.36489	4.58261	0.849061	3.36907	2.23756	3.40164	3.71229	4.17273	4.11217
2020-01-10	0.852	5.4414	5.43463	0.00676667	5.68153	5.96878	-0.287244	7.1619	4.59482	2.56708	8.32613	3.93376	4.39238	4.57352	0.867883	3.38162	2.29992	3.24133	3.92057	4.14322	4.18292
2020-01-11	0.328	5.45233	5.437	0.0153333	5.68153	5.96677	-0.285233	6.7748	4.84559	1.92921	8.3384	3.93757	4.40083	4.57397	0.878367	3.34544	2.33609	3.20957	3.56523	4.0988	4.2396
2020-01-12	13.084	5.88847	5.57888	0.309589	5.77903	5.99927	-0.220233	5.8377	5.08038	0.757322	8.37513	3.89657	4.47857	4.63605	1.25242	3.36169	2.41734	3.33486	2.50284	4.06778	4.30736
2020-01-13	15.545	6.40663	5.7516	0.655033	5.7794	5.93608	-0.156678	5.11513	5.12311	-0.00797778	8.37077	3.89657	4.4742	4.72241	1.68422	3.36176	2.41764	3.35863	1.7565	4.06069	4.31007
2020-01-14	38.48	7.6508	6.01746	1.63334	5.7794	5.93167	-0.152267	5.11137	5.12297	-0.0116	8.4632	3.92716	4.53604	4.93578	2.71502	3.36176	2.41764	3.35321	1.75816	4.07512	4.38808
2020-01-15	4.848	7.8124	6.00489	1.80751	5.7794	5.87618	-0.0967778	5.11943	5.11693	0.0025	8.79593	4.00359	4.79234	4.96245	2.84995	3.35464	2.42476	3.27892	1.84052	4.13075	4.66518
2020-01-16	41.819	8.101	6.4558	1.6452	7.0191	6.28961	0.729489	5.29193	5.17374	0.118189	10.2681	4.4943	5.77377	5.19478	2.90622	3.56136	3.45774	3.23468	2.05726	4.37323	5.89483
2020-01-17	0.8	8.12297	6.4606	1.66237	6.87347	6.37088	0.502589	4.89347	5.17089	-0.277422	9.86743	4.48639	5.38104	5.19908	2.92388	3.60199	3.27148	3.1562	1.73727	4.30327	5.56416
2020-01-18	8.477	8.32407	6.54246	1.78161	6.92727	6.38373	0.543533	4.69417	5.15912	-0.464956	9.826	4.47324	5.35276	5.21951	3.10456	3.61096	3.31631	3.15562	1.53854	4.26768	5.55832
2020-01-19	3.687	7.2882	6.58342	0.704778	7.21897	6.49296	0.726011	4.65293	5.1571	-0.504167	9.9024	4.50138	5.40102	5.23999	2.04821	3.70328	3.51569	3.15151	1.50143	4.22878	5.67362
2020-01-20	0	6.1245	6.55261	-0.428111	6.5877	6.46486	0.122844	4.64067	5.1571	-0.516433	9.9024	4.49384	5.40856	5.23988	0.884617	3.72343	2.86427	3.12482	1.51585	4.20473	5.69767
2020-01-21	19.325	6.6357	6.65608	-0.0203778	5.87133	6.33017	-0.458833	4.64737	5.17167	-0.5243	9.89963	4.49384	5.40579	5.32983	1.30587	3.72918	2.14215	3.10591	1.54146	4.20457	5.69506
2020-01-22	17.597	7.06907	6.36089	0.708178	5.74737	6.33639	-0.589022	5.06763	5.31176	-0.244122	9.64613	4.48381	5.16232	5.42759	1.64147	3.73227	2.0151	3.04435	2.02328	4.19721	5.44892
2020-01-23	11.137	7.43803	6.472	0.966033	5.7473	6.31521	-0.567911	6.81533	5.924	0.891333	9.6442	4.41991	5.22429	5.47919	1.95884	3.73227	2.01503	3.33296	3.48237	4.18968	5.45452
2020-01-24	0.86	7.44237	6.47959	0.962778	5.72873	6.3149	-0.586167	6.4926	5.8474	0.6452	9.64057	4.41991	5.22066	5.47642	1.96595	3.73227	1.99647	3.32978	3.16282	4.10383	5.53673
2020-01-25	27.965	8.17767	6.76218	1.41549	5.55623	6.31483	-0.7586	5.07863	5.86679	-0.788156	8.4293	4.41991	4.00939	5.63178	2.54589	3.73227	1.82397	3.3376	1.74103	3.95404	4.47526
2020-01-26	0.961	8.04743	6.77286	1.27458	5.5081	6.30898	-0.800878	5.07803	5.73941	-0.661378	8.42467	4.41991	4.00476	5.63335	2.41408	3.73868	1.76942	3.33378	1.74426	3.89179	4.53287
2020-01-27	0.036	7.27257	6.77326	0.499311	5.5081	6.16239	-0.654289	5.36517	5.83709	-0.471922	6.98	4.41617	2.56383	5.63355	1.63902	3.7386	1.7695	3.36644	1.99872	3.88783	3.09217
2020-01-28	0	6.86213	6.77313	0.089	6.61347	6.53084	0.0826222	5.32643	5.85231	-0.525878	6.9806	4.41113	2.56947	5.62847	1.23366	3.92283	2.69064	3.34217	1.98426	3.88793	3.09267
2020-01-29	0	6.86213	6.77313	0.089	6.61817	6.53241	0.0857556	5.58873	5.93772	-0.348989	7.33883	4.54081	2.79802	5.59652	1.26561	3.92361	2.69456	3.36666	2.22208	3.90329	3.43554
2020-01-30	0	6.86213	6.77313	0.089	6.65593	6.55948	0.0964556	5.60663	5.94369	-0.337056	7.11393	4.54081	2.57312	5.59652	1.26561	3.93719	2.71874	3.36907	2.23756	3.40164	3.71229
2020-01-31	37.752	8.12053	7.1926	0.927933	7.39443	6.94428	0.450156	5.68153	5.96878	-0.287244	7.1619	4.59482	2.56708	5.80626	2.31428	4.13032	3.26412	3.38162	2.29992	3.24133	3.92057
2020-02-01	2.672	8.2096	7.22229	0.987311	6.718	7.33218	-0.614178	5.68153	5.96677	-0.285233	6.7748	4.84559	1.92921	5.8211	2.3885	4.32427	2.39373	3.34544	2.33609	3.20957	3.56523
2020-02-02	9.623	8.53037	7.32921	1.20116	6.83993	7.37616	-0.536222	5.77903	5.99927	-0.220233	5.8377	5.08038	0.757322	5.87269	2.65768	4.3185	2.52143	3.36169	2.41734	3.33486	2.50284
2020-02-03	21.264	9.23917	7.56528	1.67389	6.93497	7.42722	-0.492256	5.7794	5.93608	-0.156678	5.11513	5.12311	-0.00797778	5.98821	3.25096	4.33407	2.6009	3.36176	2.41764	3.35863	1.7565
2020-02-04	0	9.23917	7.43547	1.8037	6.89993	7.2818	-0.381867	5.7794	5.93167	-0.152267	5.11137	5.12297	-0.0116	5.98814	3.25103	4.33444	2.56549	3.36176	2.41764	3.35321	1.75816
2020-02-05	0	9.23917	7.43547	1.8037	6.63123	7.27413	-0.6429	5.7794	5.87618	-0.0967778	5.11943	5.11693	0.0025	5.98814	3.25103	4.3385	2.29273	3.35464	2.42476	3.27892	1.84052
2020-02-06	0.854	9.26763	7.35753	1.9101	6.78243	7.33709	-0.554656	7.0191	6.28961	0.729489	5.29193	5.17374	0.118189	5.97618	3.29146	4.37131	2.41112	3.56136	3.45774	3.23468	2.05726
2020-02-07	0	9.26553	7.10677	2.15877	6.6824	7.39118	-0.708778	6.87347	6.37088	0.502589	4.89347	5.17089	-0.277422	5.97618	3.28936	4.39745	2.28495	3.60199	3.27148	3.1562	1.73727
2020-02-08	0.003	9.26563	6.85621	2.40942	7.44057	7.64894	-0.208378	6.92727	6.38373	0.543533	4.69417	5.15912	-0.464956	5.96829	3.29734	4.51466	2.92591	3.61096	3.31631	3.15562	1.53854
2020-02-09	0	9.23723	6.80867	2.42857	7.77573	7.70113	0.0746	7.21897	6.49296	0.726011	4.65293	5.1571	-0.504167	5.96589	3.27134	4.58307	3.19267	3.70328	3.51569	3.15151	1.50143
2020-02-10	0	9.2263	6.80864	2.41766	7.77573	7.70049	0.0752444	6.5877	6.46486	0.122844	4.64067	5.1571	-0.516433	5.96581	3.26049	4.58307	3.19267	3.72343	2.86427	3.12482	1.51585
2020-02-11	0	8.79017	6.80246	1.98771	7.67823	7.69928	-0.0210444	5.87133	6.33017	-0.458833	4.64737	5.17167	-0.5243	5.95969	2.83047	4.58307	3.09517	3.72918	2.14215	3.10591	1.54146
2020-02-12	11.84	8.66667	6.87651	1.79016	7.67787	7.29552	0.382344	5.74737	6.33639	-0.589022	5.06763	5.31176	-0.244122	6.02513	2.64154	4.58307	3.0948	3.73227	2.0151	3.04435	2.02328
2020-02-13	9.126	7.6882	6.94903	0.739167	7.67787	7.29398	0.383889	5.7473	6.31521	-0.567911	6.81533	5.924	0.891333	6.05996	1.62824	4.58226	3.09561	3.73227	2.01503	3.33296	3.48237
2020-02-14	12.005	7.92677	7.08242	0.844344	7.67787	6.81242	0.865444	5.72873	6.3149	-0.586167	6.4926	5.8474	0.6452	6.12077	1.80599	4.58226	3.09561	3.73227	1.99647	3.32978	3.16282
2020-02-15	0.324	6.5436	7.08602	-0.542422	6.43757	6.81242	-0.374856	5.55623	6.31483	-0.7586	5.07863	5.86679	-0.788156	6.12156	0.422039	4.58226	1.85531	3.73227	1.82397	3.3376	1.74103
2020-02-16	1.58	6.5696	7.10358	-0.533978	6.19377	6.80202	-0.608256	5.5081	6.30898	-0.800878	5.07803	5.73941	-0.661378	6.13034	0.439261	4.58226	1.61151	3.73868	1.76942	3.33378	1.74426
2020-02-17	0	6.28703	7.08901	-0.801978	6.13997	6.72706	-0.587089	5.5081	6.16239	-0.654289	5.36517	5.83709	-0.471922	6.13034	0.156694	4.58226	1.55771	3.7386	1.7695	3.36644	1.99872
2020-02-18	0	6.16413	6.94892	-0.784789	5.586	6.65562	-1.06962	6.61347	6.53084	0.0826222	5.32643	5.85231	-0.525878	6.13034	0.0337944	4.58226	1.00374	3.92283	2.69064	3.34217	1.98426
2020-02-19	0	6.16413	6.33554	-0.171411	5.46707	6.27652	-0.809456	6.61817	6.53241	0.0857556	5.58873	5.93772	-0.348989	6.12977	0.0343611	4.58261	0.884461	3.92361	2.69456	3.36666	2.22208
2020-02-20	0	5.51997	6.33187	-0.8119	5.43167	5.71357	-0.2819	6.65593	6.55948	0.0964556	5.60663	5.94369	-0.337056	6.08963	-0.569667	4.58261	0.849061	3.93719	2.71874	3.36907	2.23756
2020-02-21	0	4.9334	6.31248	-1.37908	5.4414	5.43463	0.00676667	7.39443	6.94428	0.450156	5.68153	5.96878	-0.287244	6.08963	-1.15623	4.57352	0.867883	4.13032	3.26412	3.38162	2.29992
2020-02-22	0	4.56217	6.30004	-1.73788	5.45233	5.437	0.0153333	6.718	7.33218	-0.614178	5.68153	5.96677	-0.285233	6.01973	-1.45756	4.57397	0.878367	4.32427	2.39373	3.34544	2.33609
2020-02-23	0	4.5335	6.20237	-1.66887	5.88847	5.57888	0.309589	6.83993	7.37616	-0.536222	5.77903	5.99927	-0.220233	6.01973	-1.48623	4.63605	1.25242	4.3185	2.52143	3.36169	2.41734
2020-02-24	0	3.60133	6.18714	-2.58581	6.40663	5.7516	0.655033	6.93497	7.42722	-0.492256	5.7794	5.93608	-0.156678	6.01973	-2.41839	4.72241	1.68422	4.33407	2.6009	3.36176	2.41764
2020-02-25	24.975	4.4018	6.37721	-1.97541	7.6508	6.01746	1.63334	6.89993	7.2818	-0.381867	5.7794	5.93167	-0.152267	6.15747	-1.75567	4.93578	2.71502	4.33444	2.56549	3.36176	2.41764
2020-02-26	10.414	4.74773	6.48696	-1.73922	7.8124	6.00489	1.80751	6.63123	7.27413	-0.6429	5.7794	5.87618	-0.0967778	6.21532	-1.46759	4.96245	2.84995	4.3385	2.29273	3.35464	2.42476
2020-02-27	0.521	4.7651	6.46766	-1.70256	8.101	6.4558	1.6452	6.78243	7.33709	-0.554656	7.0191	6.28961	0.729489	6.21822	-1.45312	5.19478	2.90622	4.37131	2.41112	3.56136	3.45774
2020-02-28	1.919	4.82907	6.48898	-1.65991	8.12297	6.4606	1.66237	6.6824	7.39118	-0.708778	6.87347	6.37088	0.502589	6.22787	-1.39881	5.19908	2.92388	4.39745	2.28495	3.60199	3.27148
2020-02-29	5.533	5.0135	6.51796	-1.50446	8.32407	6.54246	1.78161	7.44057	7.64894	-0.208378	6.92727	6.38373	0.543533	6.25861	-1.24511	5.21951	3.10456	4.51466	2.92591	3.61096	3.31631
2020-03-01	20.318	4.43237	6.74359	-2.31122	7.2882	6.58342	0.704778	7.77573	7.70113	0.0746	7.21897	6.49296	0.726011	6.33983	-1.90747	5.23999	2.04821	4.58307	3.19267	3.70328	3.51569
2020-03-02	16.959	4.9086	6.93202	-2.02342	6.1245	6.55261	-0.428111	7.77573	7.70049	0.0752444	6.5877	6.46486	0.122844	6.43184	-1.52324	5.23988	0.884617	4.58307	3.19267	3.72343	2.86427
2020-03-03	0	4.58783	6.93202	-2.34419	6.6357	6.65608	-0.0203778	7.67823	7.69928	-0.0210444	5.87133	6.33017	-0.458833	6.4041	-1.81627	5.32983	1.30587	4.58307	3.09517	3.72918	2.14215
2020-03-04	14.562	4.36443	6.68039	-2.31596	7.06907	6.36089	0.708178	7.67787	7.29552	0.382344	5.74737	6.33639	-0.589022	6.485	-2.12057	5.42759	1.64147	4.58307	3.0948	3.73227	2.0151
2020-03-05	0	4.36443	6.59912	-2.23469	7.43803	6.472	0.966033	7.67787	7.29398	0.383889	5.7473	6.31521	-0.567911	6.485	-2.12057	5.47919	1.95884	4.58226	3.09561	3.73227	2.01503
2020-03-06	24.891	5.19413	6.85776	-1.66362	7.44237	6.47959	0.962778	7.67787	6.81242	0.865444	5.72873	6.3149	-0.586167	6.62074	-1.42661	5.47642	1.96595	4.58226	3.09561	3.73227	1.99647
2020-03-07	0.149	5.17063	6.67476	-1.50412	8.17767	6.76218	1.41549	6.43757	6.81242	-0.374856	5.55623	6.31483	-0.7586	6.58386	-1.41322	5.63178	2.54589	4.58226	1.85531	3.73227	1.82397
2020-03-08	14.274	5.64643	6.79301	-1.14658	8.04743	6.77286	1.27458	6.19377	6.80202	-0.608256	5.5081	6.30898	-0.800878	6.62893	-0.9825	5.63335	2.41408	4.58226	1.61151	3.73868	1.76942
2020-03-09	5.125	5.81717	6.83816	-1.02099	7.27257	6.77326	0.499311	6.13997	6.72706	-0.587089	5.5081	6.16239	-0.654289	6.58416	-0.766994	5.63355	1.63902	4.58226	1.55771	3.7386	1.7695
2020-03-10	14.06	6.28583	6.98816	-0.702322	6.86213	6.77313	0.089	5.586	6.65562	-1.06962	6.61347	6.53084	0.0826222	6.66227	-0.376439	5.62847	1.23366	4.58226	1.00374	3.92283	2.69064
2020-03-11	1.141	6.32387	7.00083	-0.676967	6.86213	6.77313	0.089	5.46707	6.27652	-0.809456	6.61817	6.53241	0.0857556	6.65802	-0.334156	5.59652	1.26561	4.58261	0.884461	3.92361	2.69456
2020-03-12	1.66	6.3792	7.01928	-0.640078	6.86213	6.77313	0.089	5.43167	5.71357	-0.2819	6.65593	6.55948	0.0964556	6.66709	-0.287889	5.59652	1.26561	4.58261	0.849061	3.93719	2.71874
2020-03-13	0.474	6.00033	7.02454	-1.02421	8.12053	7.1926	0.927933	5.4414	5.43463	0.00676667	7.39443	6.94428	0.450156	6.66969	-0.669356	5.80626	2.31428	4.57352	0.867883	4.13032	3.26412
2020-03-14	1.305	5.73963	7.02621	-1.28658	8.2096	7.22229	0.987311	5.45233	5.437	0.0153333	6.718	7.33218	-0.614178	6.66759	-0.927961	5.8211	2.3885	4.57397	0.878367	4.32427	2.39373
2020-03-15	1.433	5.38723	7.04213	-1.6549	8.53037	7.32921	1.20116	5.88847	5.57888	0.309589	6.83993	7.37616	-0.536222	6.60226	-1.21503	5.87269	2.65768	4.63605	1.25242	4.3185	2.52143
2020-03-16	16.734	5.93423	6.85961	-0.925378	9.23917	7.56528	1.67389	6.40663	5.7516	0.655033	6.93497	7.42722	-0.492256	6.69523	-0.760994	5.98821	3.25096	4.72241	1.68422	4.33407	2.6009
2020-03-17	16.076	6.41743	7.03667	-0.619233	9.23917	7.43547	1.8037	7.6508	6.01746	1.63334	6.89993	7.2818	-0.381867	6.78454	-0.367106	5.98814	3.25103	4.93578	2.71502	4.33444	2.56549
2020-03-18	0.301	6.42747	7.01286	-0.585389	9.23917	7.43547	1.8037	7.8124	6.00489	1.80751	6.63123	7.27413	-0.6429	6.78617	-0.3587	5.98814	3.25103	4.96245	2.84995	4.3385	2.29273
2020-03-19	5.467	6.6097	6.68734	-0.0776444	9.26763	7.35753	1.9101	8.101	6.4558	1.6452	6.78243	7.33709	-0.554656	6.81581	-0.206111	5.97618	3.29146	5.19478	2.90622	4.37131	2.41112
2020-03-20	1.553	6.66147	6.3167	0.344767	9.26553	7.10677	2.15877	8.12297	6.4606	1.66237	6.6824	7.39118	-0.708778	6.82444	-0.162972	5.97618	3.28936	5.19908	2.92388	4.39745	2.28495
2020-03-21	0.135	6.66597	6.27388	0.392089	9.26563	6.85621	2.40942	8.32407	6.54246	1.78161	7.44057	7.64894	-0.208378	6.82502	-0.15905	5.96829	3.29734	5.21951	3.10456	4.51466	2.92591
2020-03-22	4.744	6.8241	6.27552	0.548578	9.23723	6.80867	2.42857	7.2882	6.58342	0.704778	7.77573	7.70113	0.0746	6.85137	-0.0272722	5.96589	3.27134	5.23999	2.04821	4.58307	3.19267
2020-03-23	4.777	6.98333	6.32784	0.655489	9.2263	6.80864	2.41766	6.1245	6.55261	-0.428111	7.77573	7.70049	0.0752444	6.80482	0.178511	5.96581	3.26049	5.23988	0.884617	4.58307	3.19267
2020-03-24	8.023	7.25077	6.40888	0.841889	8.79017	6.80246	1.98771	6.6357	6.65608	-0.0203778	7.67823	7.69928	-0.0210444	6.84151	0.409261	5.95969	2.83047	5.32983	1.30587	4.58307	3.09517
2020-03-25	1.196	7.29063	6.35654	0.934089	8.66667	6.87651	1.79016	7.06907	6.36089	0.708178	7.67787	7.29552	0.382344	6.84682	0.443817	6.02513	2.64154	5.42759	1.64147	4.58307	3.0948
2020-03-26	0	6.45813	6.30246	0.155678	7.6882	6.94903	0.739167	7.43803	6.472	0.966033	7.67787	7.29398	0.383889	6.84682	-0.388683	6.05996	1.62824	5.47919	1.95884	4.58226	3.09561
2020-03-27	13.406	6.55787	6.19272	0.365144	7.92677	7.08242	0.844344	7.44237	6.47959	0.962778	7.67787	6.81242	0.865444	6.92083	-0.362967	6.12077	1.80599	5.47642	1.96595	4.58226	3.09561
2020-03-28	0.189	6.5468	6.05801	0.488789	6.5436	7.08602	-0.542422	8.17767	6.76218	1.41549	6.43757	6.81242	-0.374856	6.87957	-0.332772	6.12156	0.422039	5.63178	2.54589	4.58226	1.85531
2020-03-29	3.112	6.58657	6.09259	0.493978	6.5696	7.10358	-0.533978	8.04743	6.77286	1.27458	6.19377	6.80202	-0.608256	6.89654	-0.309972	6.13034	0.439261	5.63335	2.41408	4.58226	1.61151
2020-03-30	0	6.40213	6.09259	0.309544	6.28703	7.08901	-0.801978	7.27257	6.77326	0.499311	6.13997	6.72706	-0.587089	6.89593	-0.4938	6.13034	0.156694	5.63355	1.63902	4.58226	1.55771
2020-03-31	0.56	5.74353	6.09881	-0.355278	6.16413	6.94892	-0.784789	6.86213	6.77313	0.089	5.586	6.65562	-1.06962	6.69717	-0.953633	6.13034	0.0337944	5.62847	1.23366	4.58226	1.00374
2020-04-01	7.546	5.42977	6.18266	-0.752889	6.16413	6.33554	-0.171411	6.86213	6.77313	0.089	5.46707	6.27652	-0.809456	6.73832	-1.30855	6.12977	0.0343611	5.59652	1.26561	4.58261	0.884461
2020-04-02	34.366	6.5753	6.5645	0.0108	5.51997	6.33187	-0.8119	6.86213	6.77313	0.089	5.43167	5.71357	-0.2819	6.68846	-0.113161	6.08963	-0.569667	5.59652	1.26561	4.58261	0.849061
2020-04-03	0	6.0899	6.5645	-0.4746	4.9334	6.31248	-1.37908	8.12053	7.1926	0.927933	5.4414	5.43463	0.00676667	6.68846	-0.598561	6.08963	-1.15623	5.80626	2.31428	4.57352	0.867883
2020-04-04	0	6.0899	6.5645	-0.4746	4.56217	6.30004	-1.73788	8.2096	7.22229	0.987311	5.45233	5.437	0.0153333	6.68326	-0.593361	6.01973	-1.45756	5.8211	2.3885	4.57397	0.878367
2020-04-05	3.236	5.36807	6.60046	-1.23239	4.5335	6.20237	-1.66887	8.53037	7.32921	1.20116	5.88847	5.57888	0.309589	6.66376	-1.29569	6.01973	-1.48623	5.87269	2.65768	4.63605	1.25242
2020-04-06	0	5.3631	6.60046	-1.23736	3.60133	6.18714	-2.58581	9.23917	7.56528	1.67389	6.40663	5.7516	0.655033	6.62804	-1.26494	6.01973	-2.41839	5.98821	3.25096	4.72241	1.68422
2020-04-07	10.628	5.24157	6.71784	-1.47628	4.4018	6.37721	-1.97541	9.23917	7.43547	1.8037	7.6508	6.01746	1.63334	6.49718	-1.25562	6.15747	-1.75567	5.98814	3.25103	4.93578	2.71502
2020-04-08	1.568	5.123	6.73527	-1.61227	4.74773	6.48696	-1.73922	9.23917	7.43547	1.8037	7.8124	6.00489	1.80751	6.22442	-1.10142	6.21532	-1.46759	5.98814	3.25103	4.96245	2.84995
2020-04-09	10.34	4.999	6.84069	-1.84169	4.7651	6.46766	-1.70256	9.26763	7.35753	1.9101	8.101	6.4558	1.6452	6.13766	-1.13866	6.21822	-1.45312	5.97618	3.29146	5.19478	2.90622
2020-04-10	33.436	6.0755	7.20856	-1.13306	4.82907	6.48898	-1.65991	9.26553	7.10677	2.15877	8.12297	6.4606	1.66237	6.32278	-0.247278	6.22787	-1.39881	5.97618	3.28936	5.19908	2.92388
2020-04-11	4.885	6.183	7.11746	-0.934456	5.0135	6.51796	-1.50446	9.26563	6.85621	2.40942	8.32407	6.54246	1.78161	6.34817	-0.165167	6.25861	-1.24511	5.96829	3.29734	5.21951	3.10456
2020-04-12	52.1	7.90387	7.52362	0.380244	4.43237	6.74359	-2.31122	9.23723	6.80867	2.42857	7.2882	6.58342	0.704778	6.63761	1.26626	6.33983	-1.90747	5.96589	3.27134	5.23999	2.04821
2020-04-13	4.913	8.02413	7.15066	0.873478	4.9086	6.93202	-2.02342	9.2263	6.80864	2.41766	6.1245	6.55261	-0.428111	6.58406	1.44008	6.43184	-1.52324	5.96581	3.26049	5.23988	0.884617
2020-04-14	7.277	8.21893	7.17764	1.04129	4.58783	6.93202	-2.34419	8.79017	6.80246	1.98771	6.6357	6.65608	-0.0203778	6.59127	1.62767	6.4041	-1.81627	5.95969	2.83047	5.32983	1.30587
2020-04-15	13.801	8.12117	6.86633	1.25483	4.36443	6.68039	-2.31596	8.66667	6.87651	1.79016	7.06907	6.36089	0.708178	6.66107	1.4601	6.485	-2.12057	6.02513	2.64154	5.42759	1.64147
2020-04-16	35.276	8.76117	7.2494	1.51177	4.36443	6.59912	-2.23469	7.6882	6.94903	0.739167	7.43803	6.472	0.966033	6.855	1.90617	6.485	-2.12057	6.05996	1.62824	5.47919	1.95884
2020-04-17	46.713	10.3082	7.67424	2.63399	5.19413	6.85776	-1.66362	7.92677	7.08242	0.844344	7.44237	6.47959	0.962778	7.10835	3.19988	6.62074	-1.42661	6.12077	1.80599	5.47642	1.96595
2020-04-18	94.018	13.2599	8.67792	4.58201	5.17063	6.67476	-1.50412	6.5436	7.08602	-0.542422	8.17767	6.76218	1.41549	7.63067	5.62926	6.58386	-1.41322	6.12156	0.422039	5.63178	2.54589
2020-04-19	4.941	13.3729	8.73282	4.64004	5.64643	6.79301	-1.14658	6.5696	7.10358	-0.533978	8.04743	6.77286	1.27458	7.64272	5.73015	6.62893	-0.9825	6.13034	0.439261	5.63335	2.41408
2020-04-20	2.328	13.446	8.54397	4.902	5.81717	6.83816	-1.02099	6.28703	7.08901	-0.801978	7.27257	6.77326	0.499311	7.60002	5.84594	6.58416	-0.766994	6.13034	0.156694	5.63355	1.63902
2020-04-21	0.009	13.2881	8.34854	4.93959	6.28583	6.98816	-0.702322	6.16413	6.94892	-0.784789	6.86213	6.77313	0.089	7.35472	5.93342	6.66227	-0.376439	6.13034	0.0337944	5.62847	1.23366
2020-04-22	4.626	13.2831	8.2762	5.0069	6.32387	7.00083	-0.676967	6.16413	6.33554	-0.171411	6.86213	6.77313	0.089	7.3741	5.909	6.65802	-0.334156	6.12977	0.0343611	5.59652	1.26561
2020-04-23	24.127	13.8199	8.53472	5.28518	6.3792	7.01928	-0.640078	5.51997	6.33187	-0.8119	6.86213	6.77313	0.089	7.50716	6.31274	6.66709	-0.287889	6.08963	-0.569667	5.59652	1.26561
2020-04-24	9.051	14.0817	8.32457	5.75717	6.00033	7.02454	-1.02421	4.9334	6.31248	-1.37908	8.12053	7.1926	0.927933	7.54337	6.53836	6.66969	-0.669356	6.08963	-1.15623	5.80626	2.31428
2020-04-25	9.345	14.3932	8.41772	5.97551	5.73963	7.02621	-1.28658	4.56217	6.30004	-1.73788	8.2096	7.22229	0.987311	7.59529	6.79794	6.66759	-0.927961	6.01973	-1.45756	5.8211	2.3885
2020-04-26	2.973	14.0455	8.45036	5.59511	5.38723	7.04213	-1.6549	4.5335	6.20237	-1.66887	8.53037	7.32921	1.20116	7.61181	6.43366	6.60226	-1.21503	6.01973	-1.48623	5.87269	2.65768
2020-04-27	3.061	14.1412	8.48437	5.65683	5.93423	6.85961	-0.925378	3.60133	6.18714	-2.58581	9.23917	7.56528	1.67389	7.62875	6.51245	6.69523	-0.760994	6.01973	-2.41839	5.98821	3.25096
2020-04-28	20.519	14.7214	8.71236	6.00908	6.41743	7.03667	-0.619233	4.4018	6.37721	-1.97541	9.23917	7.43547	1.8037	7.74274	6.97869	6.78454	-0.367106	6.15747	-1.75567	5.98814	3.25103
2020-04-29	64.058	16.8567	9.42411	7.43259	6.42747	7.01286	-0.585389	4.74773	6.48696	-1.73922	9.23917	7.43547	1.8037	8.09862	8.75808	6.78617	-0.3587	6.21532	-1.46759	5.98814	3.25103
2020-04-30	11.414	17.2185	9.13147	8.08703	6.6097	6.68734	-0.0776444	4.7651	6.46766	-1.70256	9.26763	7.35753	1.9101	8.16203	9.05647	6.81581	-0.206111	6.21822	-1.45312	5.97618	3.29146
2020-05-01	33.844	18.0951	9.47782	8.61728	6.66147	6.3167	0.344767	4.82907	6.48898	-1.65991	9.26553	7.10677	2.15877	8.35006	9.74504	6.82444	-0.162972	6.22787	-1.39881	5.97618	3.28936
2020-05-02	13.62	17.4036	9.52223	7.88133	6.66597	6.27388	0.392089	5.0135	6.51796	-1.50446	9.26563	6.85621	2.40942	8.42572	8.97784	6.82502	-0.15905	6.25861	-1.24511	5.96829	3.29734
2020-05-03	0.85	17.4319	9.29541	8.13649	6.8241	6.27552	0.548578	4.43237	6.74359	-2.31122	9.23723	6.80867	2.42857	8.43034	9.00156	6.85137	-0.0272722	6.33983	-1.90747	5.96589	3.27134
2020-05-04	2.485	17.5147	9.32302	8.19171	6.98333	6.32784	0.655489	4.9086	6.93202	-2.02342	9.2263	6.80864	2.41766	8.37924	9.13549	6.80482	0.178511	6.43184	-1.52324	5.96581	3.26049
2020-05-05	6.87	17.6359	9.39936	8.23651	7.25077	6.40888	0.841889	4.58783	6.93202	-2.34419	8.79017	6.80246	1.98771	8.41741	9.21846	6.84151	0.409261	6.4041	-1.81627	5.95969	2.83047
2020-05-06	4.435	17.7837	9.43914	8.34456	7.29063	6.35654	0.934089	4.36443	6.68039	-2.31596	8.66667	6.87651	1.79016	8.39834	9.38536	6.84682	0.443817	6.485	-2.12057	6.02513	2.64154
2020-05-07	1.223	17.4702	9.45273	8.01747	6.45813	6.30246	0.155678	4.36443	6.59912	-2.23469	7.6882	6.94903	0.739167	8.27975	9.19045	6.84682	-0.388683	6.485	-2.12057	6.05996	1.62824
2020-05-08	0	17.4179	9.4527	7.96523	6.55787	6.19272	0.365144	5.19413	6.85776	-1.66362	7.92677	7.08242	0.844344	8.15446	9.26348	6.92083	-0.362967	6.62074	-1.42661	6.12077	1.80599
2020-05-09	0	17.0733	9.4527	7.62057	6.5468	6.05801	0.488789	5.17063	6.67476	-1.50412	6.5436	7.08602	-0.542422	8.13068	8.94258	6.87957	-0.332772	6.58386	-1.41322	6.12156	0.422039
2020-05-10	0	15.9587	9.4527	6.50603	6.58657	6.09259	0.493978	5.64643	6.79301	-1.14658	6.5696	7.10358	-0.533978	8.13067	7.82806	6.89654	-0.309972	6.62893	-0.9825	6.13034	0.439261
2020-05-11	0	15.7959	9.4527	6.3432	6.40213	6.09259	0.309544	5.81717	6.83816	-1.02099	6.28703	7.08901	-0.801978	8.12758	7.66832	6.89593	-0.4938	6.58416	-0.766994	6.13034	0.156694
2020-05-12	0.124	14.0634	9.32252	4.74084	5.74353	6.09881	-0.355278	6.28583	6.98816	-0.702322	6.16413	6.94892	-0.784789	8.09952	5.96385	6.69717	-0.953633	6.66227	-0.376439	6.13034	0.0337944
2020-05-13	0.073	13.902	9.22193	4.6801	5.42977	6.18266	-0.752889	6.32387	7.00083	-0.676967	6.16413	6.33554	-0.171411	8.08548	5.81655	6.73832	-1.30855	6.65802	-0.334156	6.12977	0.0343611
2020-05-14	4.152	13.7979	9.13468	4.66319	6.5753	6.5645	0.0108	6.3792	7.01928	-0.640078	5.51997	6.33187	-0.8119	8.10855	5.68932	6.68846	-0.113161	6.66709	-0.287889	6.08963	-0.569667
2020-05-15	0.557	13.3564	9.13727	4.21913	6.0899	6.5645	-0.4746	6.00033	7.02454	-1.02421	4.9334	6.31248	-1.37908	8.11164	5.24476	6.68846	-0.598561	6.66969	-0.669356	6.08963	-1.15623
2020-05-16	0	12.1805	9.11971	3.06082	6.0899	6.5645	-0.4746	5.73963	7.02621	-1.28658	4.56217	6.30004	-1.73788	8.11164	4.06889	6.68326	-0.593361	6.66759	-0.927961	6.01973	-1.45756
2020-05-17	0	10.6234	9.11971	1.50372	5.36807	6.60046	-1.23239	5.38723	7.04213	-1.6549	4.5335	6.20237	-1.66887	8.10436	2.51907	6.66376	-1.29569	6.60226	-1.21503	6.01973	-1.48623
2020-05-18	0	7.4895	9.11971	-1.63021	5.3631	6.60046	-1.23736	5.93423	6.85961	-0.925378	3.60133	6.18714	-2.58581	8.03432	-0.544817	6.62804	-1.26494	6.69523	-0.760994	6.01973	-2.41839
2020-05-19	17.53	7.90913	9.31449	-1.40536	5.24157	6.71784	-1.47628	6.41743	7.03667	-0.619233	4.4018	6.37721	-1.97541	7.82502	0.0841167	6.49718	-1.25562	6.78454	-0.367106	6.15747	-1.75567
2020-05-20	0.389	7.8445	9.31881	-1.47431	5.123	6.73527	-1.61227	6.42747	7.01286	-0.585389	4.74773	6.48696	-1.73922	7.82534	0.0191611	6.22442	-1.10142	6.78617	-0.3587	6.21532	-1.46759
2020-05-21	6.249	8.0525	9.38824	-1.33574	4.999	6.84069	-1.84169	6.6097	6.68734	-0.0776444	4.7651	6.46766	-1.70256	7.85036	0.202139	6.13766	-1.13866	6.81581	-0.206111	6.21822	-1.45312
2020-05-22	2.174	7.97077	9.4124	-1.44163	6.0755	7.20856	-1.13306	6.66147	6.3167	0.344767	4.82907	6.48898	-1.65991	7.85622	0.114544	6.32278	-0.247278	6.82444	-0.162972	6.22787	-1.39881
2020-05-23	1.246	7.20807	9.42624	-2.21818	6.183	7.11746	-0.934456	6.66597	6.27388	0.392089	5.0135	6.51796	-1.50446	7.81431	-0.606239	6.34817	-0.165167	6.82502	-0.15905	6.25861	-1.24511
2020-05-24	1.635	6.96087	9.44441	-2.48354	7.90387	7.52362	0.380244	6.8241	6.27552	0.548578	4.43237	6.74359	-2.31122	7.81578	-0.854911	6.63761	1.26626	6.85137	-0.0272722	6.33983	-1.90747
2020-05-25	13.387	7.0956	9.31566	-2.22006	8.02413	7.15066	0.873478	6.98333	6.32784	0.655489	4.9086	6.93202	-2.02342	7.84643	-0.750833	6.58406	1.44008	6.80482	0.178511	6.43184	-1.52324
2020-05-26	3.372	7.1089	9.23741	-2.12851	8.21893	7.17764	1.04129	7.25077	6.40888	0.841889	4.58783	6.93202	-2.34419	7.86218	-0.753283	6.59127	1.62767	6.84151	0.409261	6.4041	-1.81627
2020-05-27	0.056	7.00873	9.23224	-2.22351	8.12117	6.86633	1.25483	7.29063	6.35654	0.934089	4.36443	6.68039	-2.31596	7.84995	-0.841217	6.66107	1.4601	6.84682	0.443817	6.485	-2.12057
2020-05-28	0	6.32477	9.21092	-2.88616	8.76117	7.2494	1.51177	6.45813	6.30246	0.155678	4.36443	6.59912	-2.23469	7.84995	-1.52518	6.855	1.90617	6.84682	-0.388683	6.485	-2.12057
2020-05-29	0	4.1895	9.14944	-4.95994	10.3082	7.67424	2.63399	6.55787	6.19272	0.365144	5.19413	6.85776	-1.66362	7.8337	-3.6442	7.10835	3.19988	6.92083	-0.362967	6.62074	-1.42661
2020-05-30	0	3.80903	8.92369	-5.11466	13.2599	8.67792	4.58201	6.5468	6.05801	0.488789	5.17063	6.67476	-1.50412	7.83364	-4.02461	7.63067	5.62926	6.87957	-0.332772	6.58386	-1.41322
2020-05-31	0	2.6809	8.73526	-6.05436	13.3729	8.73282	4.64004	6.58657	6.09259	0.493978	5.64643	6.79301	-1.14658	7.83364	-5.15274	7.64272	5.73015	6.89654	-0.309972	6.62893	-0.9825
2020-06-01	6.055	2.42873	8.80253	-6.3738	13.446	8.54397	4.902	6.40213	6.09259	0.309544	5.81717	6.83816	-1.02099	7.86728	-5.43854	7.60002	5.84594	6.89593	-0.4938	6.58416	-0.766994
2020-06-02	2.313	2.4775	8.66643	-6.18893	13.2881	8.34854	4.93959	5.74353	6.09881	-0.355278	6.28583	6.98816	-0.702322	7.67341	-5.19591	7.35472	5.93342	6.69717	-0.953633	6.66227	-0.376439
2020-06-03	0.899	2.42463	8.67642	-6.25179	13.2831	8.2762	5.0069	5.42977	6.18266	-0.752889	6.32387	7.00083	-0.676967	7.63777	-5.21314	7.3741	5.909	6.73832	-1.30855	6.65802	-0.334156
2020-06-04	0.295	2.20547	8.40313	-6.19767	13.8199	8.53472	5.28518	6.5753	6.5645	0.0108	6.3792	7.01928	-0.640078	7.63044	-5.42498	7.50716	6.31274	6.68846	-0.113161	6.66709	-0.287889
2020-06-05	0.397	2.07087	8.40589	-6.33502	14.0817	8.32457	5.75717	6.0899	6.5645	-0.4746	6.00033	7.02454	-1.02421	7.54032	-5.46946	7.54337	6.53836	6.68846	-0.598561	6.66969	-0.669356
2020-06-06	0	2.0301	8.24729	-6.21719	14.3932	8.41772	5.97551	6.0899	6.5645	-0.4746	5.73963	7.02621	-1.28658	7.52015	-5.49005	7.59529	6.79794	6.68326	-0.593361	6.66759	-0.927961
2020-06-07	0	2.0301	8.19034	-6.16024	14.0455	8.45036	5.59511	5.36807	6.60046	-1.23239	5.38723	7.04213	-1.6549	7.51425	-5.48415	7.61181	6.43366	6.66376	-1.29569	6.60226	-1.21503
2020-06-08	0	2.0301	8.03412	-6.00402	14.1412	8.48437	5.65683	5.3631	6.60046	-1.23736	5.93423	6.85961	-0.925378	7.51114	-5.48104	7.62875	6.51245	6.62804	-1.26494	6.69523	-0.760994
2020-06-09	0	2.0301	8.02144	-5.99134	14.7214	8.71236	6.00908	5.24157	6.71784	-1.47628	6.41743	7.03667	-0.619233	7.51114	-5.48104	7.74274	6.97869	6.49718	-1.25562	6.78454	-0.367106
2020-06-10	0	2.0301	8.003	-5.9729	16.8567	9.42411	7.43259	5.123	6.73527	-1.61227	6.42747	7.01286	-0.585389	7.51114	-5.48104	8.09862	8.75808	6.22442	-1.10142	6.78617	-0.3587
2020-06-11	0.723	2.05007	8.00577	-5.9557	17.2185	9.13147	8.08703	4.999	6.84069	-1.84169	6.6097	6.68734	-0.0776444	7.51516	-5.46509	8.16203	9.05647	6.13766	-1.13866	6.81581	-0.206111
2020-06-12	2.151	2.11933	8.01517	-5.89583	18.0951	9.47782	8.61728	6.0755	7.20856	-1.13306	6.66147	6.3167	0.344767	7.52069	-5.40136	8.35006	9.74504	6.32278	-0.247278	6.82444	-0.162972
2020-06-13	2.159	2.0529	8.02323	-5.97033	17.4036	9.52223	7.88133	6.183	7.11746	-0.934456	6.66597	6.27388	0.392089	7.53268	-5.47978	8.42572	8.97784	6.34817	-0.165167	6.82502	-0.15905
2020-06-14	0.272	2.0434	7.84032	-5.79692	17.4319	9.29541	8.13649	7.90387	7.52362	0.380244	6.8241	6.27552	0.548578	7.34997	-5.30657	8.43034	9.00156	6.63761	1.26626	6.85137	-0.0272722
2020-06-15	0.114	2.0472	7.66297	-5.61577	17.5147	9.32302	8.19171	8.02413	7.15066	0.873478	6.98333	6.32784	0.655489	7.34982	-5.30262	8.37924	9.13549	6.58406	1.44008	6.80482	0.178511
2020-06-16	0	2.0472	7.65962	-5.61242	17.6359	9.39936	8.23651	8.21893	7.17764	1.04129	7.25077	6.40888	0.841889	7.33624	-5.28904	8.41741	9.21846	6.59127	1.62767	6.84151	0.409261
2020-06-17	0	2.0472	7.59888	-5.55168	17.7837	9.43914	8.34456	8.12117	6.86633	1.25483	7.29063	6.35654	0.934089	7.14311	-5.09591	8.39834	9.38536	6.66107	1.4601	6.84682	0.443817
2020-06-18	0	1.46287	7.58162	-6.11876	17.4702	9.45273	8.01747	8.76117	7.2494	1.51177	6.45813	6.30246	0.155678	6.94916	-5.48629	8.27975	9.19045	6.855	1.90617	6.84682	-0.388683
2020-06-19	0	1.4499	7.58012	-6.13022	17.4179	9.4527	7.96523	10.3082	7.67424	2.63399	6.55787	6.19272	0.365144	6.927	-5.4771	8.15446	9.26348	7.10835	3.19988	6.92083	-0.362967
2020-06-20	0	1.2416	7.52741	-6.28581	17.0733	9.4527	7.62057	13.2599	8.67792	4.58201	6.5468	6.05801	0.488789	6.90147	-5.65987	8.13068	8.94258	7.63067	5.62926	6.87957	-0.332772
2020-06-21	0	1.16913	7.47433	-6.3052	15.9587	9.4527	6.50603	13.3729	8.73282	4.64004	6.58657	6.09259	0.493978	6.90109	-5.73196	8.13067	7.82806	7.64272	5.73015	6.89654	-0.309972
2020-06-22	0.68	1.15027	7.39274	-6.24248	15.7959	9.4527	6.3432	13.446	8.54397	4.902	6.40213	6.09259	0.309544	6.90081	-5.75054	8.12758	7.66832	7.60002	5.84594	6.89593	-0.4938
2020-06-23	0	1.09577	7.37946	-6.28369	14.0634	9.32252	4.74084	13.2881	8.34854	4.93959	5.74353	6.09881	-0.355278	6.868	-5.77223	8.09952	5.96385	7.35472	5.93342	6.69717	-0.953633
2020-06-24	0	0.649533	7.37946	-6.72992	13.902	9.22193	4.6801	13.2831	8.2762	5.0069	5.42977	6.18266	-0.752889	6.84096	-6.19142	8.08548	5.81655	7.3741	5.909	6.73832	-1.30855
2020-06-25	0	0.537133	7.2305	-6.69337	13.7979	9.13468	4.66319	13.8199	8.53472	5.28518	6.5753	6.5645	0.0108	6.71161	-6.17448	8.10855	5.68932	7.50716	6.31274	6.68846	-0.113161
2020-06-26	0	0.535267	7.2284	-6.69313	13.3564	9.13727	4.21913	14.0817	8.32457	5.75717	6.0899	6.5645	-0.4746	6.64321	-6.10794	8.11164	5.24476	7.54337	6.53836	6.68846	-0.598561
2020-06-27	0	0.535267	7.19382	-6.65856	12.1805	9.11971	3.06082	14.3932	8.41772	5.97551	6.0899	6.5645	-0.4746	6.64321	-6.10794	8.11164	4.06889	7.59529	6.79794	6.68326	-0.593361
2020-06-28	0	0.535267	7.19382	-6.65856	10.6234	9.11971	1.50372	14.0455	8.45036	5.59511	5.36807	6.60046	-1.23239	6.64321	-6.10794	8.10436	2.51907	7.61181	6.43366	6.66376	-1.29569
2020-06-29	0	0.535267	7.1876	-6.65233	7.4895	9.11971	-1.63021	14.1412	8.48437	5.65683	5.3631	6.60046	-1.23736	6.64321	-6.10794	8.03432	-0.544817	7.62875	6.51245	6.62804	-1.26494
2020-06-30	0	0.535267	7.10376	-6.56849	7.90913	9.31449	-1.40536	14.7214	8.71236	6.00908	5.24157	6.71784	-1.47628	6.64321	-6.10794	7.82502	0.0841167	7.74274	6.97869	6.49718	-1.25562
2020-07-01	5.736	0.524633	6.78564	-6.26101	7.8445	9.31881	-1.47431	16.8567	9.42411	7.43259	5.123	6.73527	-1.61227	6.67507	-6.15044	7.82534	0.0191611	8.09862	8.75808	6.22442	-1.10142
2020-07-02	0	0.447533	6.78564	-6.33811	8.0525	9.38824	-1.33574	17.2185	9.13147	8.08703	4.999	6.84069	-1.84169	6.67507	-6.22754	7.85036	0.202139	8.16203	9.05647	6.13766	-1.13866
2020-07-03	0	0.417567	6.78564	-6.36808	7.97077	9.4124	-1.44163	18.0951	9.47782	8.61728	6.0755	7.20856	-1.13306	6.67507	-6.25751	7.85622	0.114544	8.35006	9.74504	6.32278	-0.247278
2020-07-04	0.09	0.410733	6.75069	-6.33996	7.20807	9.42624	-2.21818	17.4036	9.52223	7.88133	6.183	7.11746	-0.934456	6.67557	-6.26484	7.81431	-0.606239	8.42572	8.97784	6.34817	-0.165167
2020-07-05	0.089	0.400467	6.75168	-6.35121	6.96087	9.44441	-2.48354	17.4319	9.29541	8.13649	7.90387	7.52362	0.380244	6.67607	-6.2756	7.81578	-0.854911	8.43034	9.00156	6.63761	1.26626
2020-07-06	0	0.400467	6.63359	-6.23312	7.0956	9.31566	-2.22006	17.5147	9.32302	8.19171	8.02413	7.15066	0.873478	6.67572	-6.27525	7.84643	-0.750833	8.37924	9.13549	6.58406	1.44008
2020-07-07	0	0.400467	6.61617	-6.2157	7.1089	9.23741	-2.12851	17.6359	9.39936	8.23651	8.21893	7.17764	1.04129	6.67572	-6.27525	7.86218	-0.753283	8.41741	9.21846	6.59127	1.62767
2020-07-08	0.103	0.4039	6.50242	-6.09852	7.00873	9.23224	-2.22351	17.7837	9.43914	8.34456	8.12117	6.86633	1.25483	6.67156	-6.26766	7.84995	-0.841217	8.39834	9.38536	6.66107	1.4601
2020-07-09	2.494	0.487033	6.15862	-5.67159	6.32477	9.21092	-2.88616	17.4702	9.45273	8.01747	8.76117	7.2494	1.51177	6.68359	-6.19656	7.84995	-1.52518	8.27975	9.19045	6.855	1.90617
2020-07-10	8.404	0.767167	6.19772	-5.43056	4.1895	9.14944	-4.95994	17.4179	9.4527	7.96523	10.3082	7.67424	2.63399	6.65759	-5.89042	7.8337	-3.6442	8.15446	9.26348	7.10835	3.19988
2020-07-11	2.374	0.8222	5.64521	-4.82301	3.80903	8.92369	-5.11466	17.0733	9.4527	7.62057	13.2599	8.67792	4.58201	6.58442	-5.76222	7.83364	-4.02461	8.13068	8.94258	7.63067	5.62926
2020-07-12	0	0.7505	5.59062	-4.84012	2.6809	8.73526	-6.05436	15.9587	9.4527	6.50603	13.3729	8.73282	4.64004	6.37064	-5.62014	7.83364	-5.15274	8.13067	7.82806	7.64272	5.73015
2020-07-13	0	0.678533	5.50977	-4.83123	2.42873	8.80253	-6.3738	15.7959	9.4527	6.3432	13.446	8.54397	4.902	6.34371	-5.66517	7.86728	-5.43854	8.12758	7.66832	7.60002	5.84594
2020-07-14	0	0.669467	5.35642	-4.68696	2.4775	8.66643	-6.18893	14.0634	9.32252	4.74084	13.2881	8.34854	4.93959	6.11138	-5.44191	7.67341	-5.19591	8.09952	5.96385	7.35472	5.93342
2020-07-15	2.678	0.754933	4.99422	-4.23929	2.42463	8.67642	-6.25179	13.902	9.22193	4.6801	13.2831	8.2762	5.0069	6.12181	-5.36688	7.63777	-5.21314	8.08548	5.81655	7.3741	5.909
2020-07-16	8.955	1.05343	4.57469	-3.52126	2.20547	8.40313	-6.19767	13.7979	9.13468	4.66319	13.8199	8.53472	5.28518	6.12447	-5.07103	7.63044	-5.42498	8.10855	5.68932	7.50716	6.31274
2020-07-17	0	1.05343	3.53004	-2.47661	2.07087	8.40589	-6.33502	13.3564	9.13727	4.21913	14.0817	8.32457	5.75717	6.10398	-5.05055	7.54032	-5.46946	8.11164	5.24476	7.54337	6.53836
2020-07-18	0.002	1.0535	3.47517	-2.42167	2.0301	8.24729	-6.21719	12.1805	9.11971	3.06082	14.3932	8.41772	5.97551	6.10399	-5.05049	7.52015	-5.49005	8.11164	4.06889	7.59529	6.79794
2020-07-19	0.035	1.05467	3.44969	-2.39502	2.0301	8.19034	-6.16024	10.6234	9.11971	1.50372	14.0455	8.45036	5.59511	5.99683	-4.94216	7.51425	-5.48415	8.10436	2.51907	7.61181	6.43366
2020-07-20	0.561	1.07337	3.45582	-2.38246	2.0301	8.03412	-6.00402	7.4895	9.11971	-1.63021	14.1412	8.48437	5.65683	5.90218	-4.82882	7.51114	-5.48104	8.03432	-0.544817	7.62875	6.51245
2020-07-21	2.716	1.1639	3.4346	-2.2707	2.0301	8.02144	-5.99134	7.90913	9.31449	-1.40536	14.7214	8.71236	6.00908	5.8554	-4.6915	7.51114	-5.48104	7.82502	0.0841167	7.74274	6.97869
2020-07-22	5.372	1.3203	3.22621	-1.90591	2.0301	8.003	-5.9729	7.8445	9.31881	-1.47431	16.8567	9.42411	7.43259	5.88047	-4.56017	7.51114	-5.48104	7.82534	0.0191611	8.09862	8.75808
2020-07-23	0	1.3203	3.12564	-1.80534	2.05007	8.00577	-5.9557	8.0525	9.38824	-1.33574	17.2185	9.13147	8.08703	5.72511	-4.40481	7.51516	-5.46509	7.85036	0.202139	8.16203	9.05647
2020-07-24	0	1.3203	3.02181	-1.70151	2.11933	8.01517	-5.89583	7.97077	9.4124	-1.44163	18.0951	9.47782	8.61728	5.71977	-4.39947	7.52069	-5.40136	7.85622	0.114544	8.35006	9.74504
2020-07-25	0	1.3203	2.98878	-1.66848	2.0529	8.02323	-5.97033	7.20807	9.42624	-2.21818	17.4036	9.52223	7.88133	5.71957	-4.39927	7.53268	-5.47978	7.81431	-0.606239	8.42572	8.97784
2020-07-26	1.496	1.37017	2.97139	-1.60122	2.0434	7.84032	-5.79692	6.96087	9.44441	-2.48354	17.4319	9.29541	8.13649	5.72788	-4.35771	7.34997	-5.30657	7.81578	-0.854911	8.43034	9.00156
2020-07-27	0.03	1.37117	2.74373	-1.37257	2.0472	7.66297	-5.61577	7.0956	9.31566	-2.22006	17.5147	9.32302	8.19171	5.72804	-4.35688	7.34982	-5.30262	7.84643	-0.750833	8.37924	9.13549
2020-07-28	0.268	1.3801	2.03496	-0.654856	2.0472	7.65962	-5.61242	7.1089	9.23741	-2.12851	17.6359	9.39936	8.23651	5.72953	-4.34943	7.33624	-5.28904	7.86218	-0.753283	8.41741	9.21846
2020-07-29	0	1.3801	1.90813	-0.528033	2.0472	7.59888	-5.55168	7.00873	9.23224	-2.22351	17.7837	9.43914	8.34456	5.5198	-4.1397	7.14311	-5.09591	7.84995	-0.841217	8.39834	9.38536
2020-07-30	5.841	1.5748	1.59699	-0.0221889	1.46287	7.58162	-6.11876	6.32477	9.21092	-2.88616	17.4702	9.45273	8.01747	5.53741	-3.96261	6.94916	-5.48629	7.84995	-1.52518	8.27975	9.19045
2020-07-31	0	1.3836	1.44566	-0.0620556	1.4499	7.58012	-6.13022	4.1895	9.14944	-4.95994	17.4179	9.4527	7.96523	5.48394	-4.10034	6.927	-5.4771	7.8337	-3.6442	8.15446	9.26348
2020-08-01	0	1.3836	1.43621	-0.0526111	1.2416	7.52741	-6.28581	3.80903	8.92369	-5.11466	17.0733	9.4527	7.62057	5.36581	-3.98221	6.90147	-5.65987	7.83364	-4.02461	8.13068	8.94258
2020-08-02	0.647	1.40517	1.41579	-0.0106222	1.16913	7.47433	-6.3052	2.6809	8.73526	-6.05436	15.9587	9.4527	6.50603	5.36941	-3.96424	6.90109	-5.73196	7.83364	-5.15274	8.13067	7.82806
2020-08-03	3.376	1.5147	1.37697	0.137733	1.15027	7.39274	-6.24248	2.42873	8.80253	-6.3738	15.7959	9.4527	6.3432	5.38816	-3.87346	6.90081	-5.75054	7.86728	-5.43854	8.12758	7.66832
2020-08-04	0	1.51173	1.32769	0.184044	1.09577	7.37946	-6.28369	2.4775	8.66643	-6.18893	14.0634	9.32252	4.74084	5.38342	-3.87168	6.868	-5.77223	7.67341	-5.19591	8.09952	5.96385
2020-08-05	1.659	1.56703	1.33253	0.2345	0.649533	7.37946	-6.72992	2.42463	8.67642	-6.25179	13.902	9.22193	4.6801	5.39263	-3.8256	6.84096	-6.19142	7.63777	-5.21314	8.08548	5.81655
2020-08-06	0.565	1.58587	1.33881	0.247056	0.537133	7.2305	-6.69337	2.20547	8.40313	-6.19767	13.7979	9.13468	4.66319	5.39576	-3.80989	6.71161	-6.17448	7.63044	-5.42498	8.10855	5.68932
2020-08-07	0	1.58243	1.33881	0.243622	0.535267	7.2284	-6.69313	2.07087	8.40589	-6.33502	13.3564	9.13727	4.21913	5.39576	-3.81332	6.64321	-6.10794	7.54032	-5.46946	8.11164	5.24476
2020-08-08	1.71	1.5563	1.35781	0.198489	0.535267	7.19382	-6.65856	2.0301	8.24729	-6.21719	12.1805	9.11971	3.06082	5.40526	-3.84896	6.64321	-6.10794	7.52015	-5.49005	8.11164	4.06889
2020-08-09	6.26	1.48483	1.42737	0.0574667	0.535267	7.19382	-6.65856	2.0301	8.19034	-6.16024	10.6234	9.11971	1.50372	5.44003	-3.9552	6.64321	-6.10794	7.51425	-5.48415	8.10436	2.51907
2020-08-10	0	1.4057	1.42599	-0.0202889	0.535267	7.1876	-6.65233	2.0301	8.03412	-6.00402	7.4895	9.11971	-1.63021	5.37426	-3.96856	6.64321	-6.10794	7.51114	-5.48104	8.03432	-0.544817
2020-08-11	0	1.4057	1.42518	-0.0194778	0.535267	7.10376	-6.56849	2.0301	8.02144	-5.99134	7.90913	9.31449	-1.40536	5.32356	-3.91786	6.64321	-6.10794	7.51114	-5.48104	7.82502	0.0841167
2020-08-12	10.448	1.75397	1.49513	0.258833	0.524633	6.78564	-6.26101	2.0301	8.003	-5.9729	7.8445	9.31881	-1.47431	5.31491	-3.56094	6.67507	-6.15044	7.51114	-5.48104	7.82534	0.0191611
2020-08-13	0.249	1.76227	1.49171	0.270556	0.447533	6.78564	-6.33811	2.05007	8.00577	-5.9557	8.0525	9.38824	-1.33574	5.31449	-3.55222	6.67507	-6.22754	7.51516	-5.46509	7.85036	0.202139
2020-08-14	0	1.673	1.49171	0.181289	0.417567	6.78564	-6.36808	2.11933	8.01517	-5.89583	7.97077	9.4124	-1.44163	5.30571	-3.63271	6.67507	-6.25751	7.52069	-5.40136	7.85622	0.114544
2020-08-15	0	1.3745	1.49171	-0.117211	0.410733	6.75069	-6.33996	2.0529	8.02323	-5.97033	7.20807	9.42624	-2.21818	5.30571	-3.93121	6.67557	-6.26484	7.53268	-5.47978	7.81431	-0.606239
2020-08-16	1.994	1.44097	1.51387	-0.0729	0.400467	6.75168	-6.35121	2.0434	7.84032	-5.79692	6.96087	9.44441	-2.48354	5.31679	-3.87582	6.67607	-6.2756	7.34997	-5.30657	7.81578	-0.854911
2020-08-17	0	1.4409	1.31909	0.121811	0.400467	6.63359	-6.23312	2.0472	7.66297	-5.61577	7.0956	9.31566	-2.22006	5.31679	-3.87589	6.67572	-6.27525	7.34982	-5.30262	7.84643	-0.750833
2020-08-18	2.419	1.52037	1.34164	0.178722	0.400467	6.61617	-6.2157	2.0472	7.65962	-5.61242	7.1089	9.23741	-2.12851	5.33023	-3.80986	6.67572	-6.27525	7.33624	-5.28904	7.86218	-0.753283
2020-08-19	0	1.50167	1.27221	0.229456	0.4039	6.50242	-6.09852	2.0472	7.59888	-5.55168	7.00873	9.23224	-2.22351	5.33023	-3.82856	6.67156	-6.26766	7.14311	-5.09591	7.84995	-0.841217
2020-08-20	0.942	1.44253	1.25852	0.184011	0.487033	6.15862	-5.67159	1.46287	7.58162	-6.11876	6.32477	9.21092	-2.88616	5.33546	-3.89293	6.68359	-6.19656	6.94916	-5.48629	7.84995	-1.52518
2020-08-21	1.717	1.3207	1.26376	0.0569444	0.767167	6.19772	-5.43056	1.4499	7.58012	-6.13022	4.1895	9.14944	-4.95994	5.345	-4.0243	6.65759	-5.89042	6.927	-5.4771	7.8337	-3.6442
2020-08-22	0.498	1.3373	1.25112	0.0861778	0.8222	5.64521	-4.82301	1.2416	7.52741	-6.28581	3.80903	8.92369	-5.11466	5.34777	-4.01047	6.58442	-5.76222	6.90147	-5.65987	7.83364	-4.02461
2020-08-23	3.72	1.4613	1.14371	0.317589	0.7505	5.59062	-4.84012	1.16913	7.47433	-6.3052	2.6809	8.73526	-6.05436	5.22968	-3.76838	6.37064	-5.62014	6.90109	-5.73196	7.83364	-5.15274
2020-08-24	0.032	1.46237	1.1066	0.355767	0.678533	5.50977	-4.83123	1.15027	7.39274	-6.24248	2.42873	8.80253	-6.3738	5.17201	-3.70964	6.34371	-5.66517	6.90081	-5.75054	7.86728	-5.43854
2020-08-25	0	1.4125	1.10598	0.306522	0.669467	5.35642	-4.68696	1.09577	7.37946	-6.28369	2.4775	8.66643	-6.18893	5.16911	-3.75661	6.11138	-5.44191	6.868	-5.77223	7.67341	-5.19591
2020-08-26	9.805	1.73833	1.21492	0.523411	0.754933	4.99422	-4.23929	0.649533	7.37946	-6.72992	2.42463	8.67642	-6.25179	5.21292	-3.47459	6.12181	-5.36688	6.84096	-6.19142	7.63777	-5.21314
2020-08-27	8.312	2.00647	1.30728	0.699189	1.05343	4.57469	-3.52126	0.537133	7.2305	-6.69337	2.20547	8.40313	-6.19767	5.22836	-3.22189	6.12447	-5.07103	6.71161	-6.17448	7.63044	-5.42498
2020-08-28	0	2.00647	1.30728	0.699189	1.05343	3.53004	-2.47661	0.535267	7.2284	-6.69313	2.07087	8.40589	-6.33502	5.11548	-3.10902	6.10398	-5.05055	6.64321	-6.10794	7.54032	-5.46946
2020-08-29	0	1.81177	1.30728	0.504489	1.0535	3.47517	-2.42167	0.535267	7.19382	-6.65856	2.0301	8.24729	-6.21719	5.02127	-3.2095	6.10399	-5.05049	6.64321	-6.10794	7.52015	-5.49005
2020-08-30	0	1.81177	1.24	0.571767	1.05467	3.44969	-2.39502	0.535267	7.19382	-6.65856	2.0301	8.19034	-6.16024	5.02127	-3.2095	5.99683	-4.94216	6.64321	-6.10794	7.51425	-5.48415
2020-08-31	0	1.81177	1.2143	0.597467	1.07337	3.45582	-2.38246	0.535267	7.1876	-6.65233	2.0301	8.03412	-6.00402	4.94037	-3.1286	5.90218	-4.82882	6.64321	-6.10794	7.51114	-5.48104
2020-09-01	0	1.7902	1.20431	0.585889	1.1639	3.4346	-2.2707	0.535267	7.10376	-6.56849	2.0301	8.02144	-5.99134	4.94037	-3.15017	5.8554	-4.6915	6.64321	-6.10794	7.51114	-5.48104
2020-09-02	2.906	1.77453	1.23332	0.541211	1.3203	3.22621	-1.90591	0.524633	6.78564	-6.26101	2.0301	8.003	-5.9729	4.81823	-3.04369	5.88047	-4.56017	6.67507	-6.15044	7.51114	-5.48104
2020-09-03	0	1.77453	1.22891	0.545622	1.3203	3.12564	-1.80534	0.447533	6.78564	-6.33811	2.05007	8.00577	-5.9557	4.8174	-3.04287	5.72511	-4.40481	6.67507	-6.22754	7.51516	-5.46509
2020-09-04	0.005	1.7194	1.22897	0.490433	1.3203	3.02181	-1.70151	0.417567	6.78564	-6.36808	2.11933	8.01517	-5.89583	4.73813	-3.01873	5.71977	-4.39947	6.67507	-6.25751	7.52069	-5.40136
2020-09-05	0.101	1.70393	1.23009	0.473844	1.3203	2.98878	-1.66848	0.410733	6.75069	-6.33996	2.0529	8.02323	-5.97033	4.71022	-3.00628	5.71957	-4.39927	6.67557	-6.26484	7.53268	-5.47978
2020-09-06	2.622	1.79133	1.25922	0.532111	1.37017	2.97139	-1.60122	0.400467	6.75168	-6.35121	2.0434	7.84032	-5.79692	4.64667	-2.85534	5.72788	-4.35771	6.67607	-6.2756	7.34997	-5.30657
2020-09-07	0.071	1.7367	1.26001	0.476689	1.37117	2.74373	-1.37257	0.400467	6.63359	-6.23312	2.0472	7.66297	-5.61577	4.64073	-2.90403	5.72804	-4.35688	6.67572	-6.27525	7.34982	-5.30262
2020-09-08	0	1.52803	1.26001	0.268022	1.3801	2.03496	-0.654856	0.400467	6.61617	-6.2157	2.0472	7.65962	-5.61242	4.63151	-3.10347	5.72953	-4.34943	6.67572	-6.27525	7.33624	-5.28904
2020-09-09	0	1.52803	1.25198	0.276056	1.3801	1.90813	-0.528033	0.4039	6.50242	-6.09852	2.0472	7.59888	-5.55168	4.62887	-3.10084	5.5198	-4.1397	6.67156	-6.26766	7.14311	-5.09591
2020-09-10	2.072	1.5971	1.2511	0.346	1.5748	1.59699	-0.0221889	0.487033	6.15862	-5.67159	1.46287	7.58162	-6.11876	4.63313	-3.03603	5.53741	-3.96261	6.68359	-6.19656	6.94916	-5.48629
2020-09-11	2.368	1.32777	1.25342	0.0743444	1.3836	1.44566	-0.0620556	0.767167	6.19772	-5.43056	1.4499	7.58012	-6.13022	4.63833	-3.31056	5.48394	-4.10034	6.65759	-5.89042	6.927	-5.4771
2020-09-12	0	1.31947	1.2504	0.0690667	1.3836	1.43621	-0.0526111	0.8222	5.64521	-4.82301	1.2416	7.52741	-6.28581	4.54536	-3.22589	5.36581	-3.98221	6.58442	-5.76222	6.90147	-5.65987
2020-09-13	0	1.31947	1.24913	0.0703333	1.40517	1.41579	-0.0106222	0.7505	5.59062	-4.84012	1.16913	7.47433	-6.3052	4.45605	-3.13658	5.36941	-3.96424	6.37064	-5.62014	6.90109	-5.73196
2020-09-14	4.325	1.46363	1.29719	0.166444	1.5147	1.37697	0.137733	0.678533	5.50977	-4.83123	1.15027	7.39274	-6.24248	4.47841	-3.01477	5.38816	-3.87346	6.34371	-5.66517	6.90081	-5.75054
2020-09-15	1.389	1.44347	1.31262	0.130844	1.51173	1.32769	0.184044	0.669467	5.35642	-4.68696	1.09577	7.37946	-6.28369	4.45575	-3.01228	5.38342	-3.87168	6.11138	-5.44191	6.868	-5.77223
2020-09-16	0	1.44347	1.31262	0.130844	1.56703	1.33253	0.2345	0.754933	4.99422	-4.23929	0.649533	7.37946	-6.72992	4.44712	-3.00366	5.39263	-3.8256	6.12181	-5.36688	6.84096	-6.19142
2020-09-17	0.019	1.36347	1.31283	0.0506333	1.58587	1.33881	0.247056	1.05343	4.57469	-3.52126	0.537133	7.2305	-6.69337	4.44648	-3.08301	5.39576	-3.80989	6.12447	-5.07103	6.71161	-6.17448
2020-09-18	2.328	1.44107	1.3387	0.102367	1.58243	1.33881	0.243622	1.05343	3.53004	-2.47661	0.535267	7.2284	-6.69313	4.43306	-2.99199	5.39576	-3.81332	6.10398	-5.05055	6.64321	-6.10794
2020-09-19	4.013	1.54343	1.38329	0.160144	1.5563	1.35781	0.198489	1.0535	3.47517	-2.42167	0.535267	7.19382	-6.65856	4.42881	-2.88538	5.40526	-3.84896	6.10399	-5.05049	6.64321	-6.10794
2020-09-20	0	1.4862	1.37573	0.110467	1.48483	1.42737	0.0574667	1.05467	3.44969	-2.39502	0.535267	7.19382	-6.65856	4.38424	-2.89804	5.44003	-3.9552	5.99683	-4.94216	6.64321	-6.10794
2020-09-21	0	1.4696	1.37573	0.0938667	1.4057	1.42599	-0.0202889	1.07337	3.45582	-2.38246	0.535267	7.1876	-6.65233	4.37759	-2.90799	5.37426	-3.96856	5.90218	-4.82882	6.64321	-6.10794
2020-09-22	0	1.3456	1.37573	-0.0301333	1.4057	1.42518	-0.0194778	1.1639	3.4346	-2.2707	0.535267	7.10376	-6.56849	4.37759	-3.03199	5.32356	-3.91786	5.8554	-4.6915	6.64321	-6.10794
2020-09-23	2.427	1.42543	1.4027	0.0227333	1.75397	1.49513	0.258833	1.3203	3.22621	-1.90591	0.524633	6.78564	-6.26101	4.3166	-2.89117	5.31491	-3.56094	5.88047	-4.56017	6.67507	-6.15044
2020-09-24	2.762	1.5175	1.43339	0.0841111	1.76227	1.49171	0.270556	1.3203	3.12564	-1.80534	0.447533	6.78564	-6.33811	4.33089	-2.81339	5.31449	-3.55222	5.72511	-4.40481	6.67507	-6.22754
2020-09-25	0	1.19067	1.43339	-0.242722	1.673	1.49171	0.181289	1.3203	3.02181	-1.70151	0.417567	6.78564	-6.36808	4.31361	-3.12294	5.30571	-3.63271	5.71977	-4.39947	6.67507	-6.25751
2020-09-26	0	0.9136	1.43339	-0.519789	1.3745	1.49171	-0.117211	1.3203	2.98878	-1.66848	0.410733	6.75069	-6.33996	4.31361	-3.40001	5.30571	-3.93121	5.71957	-4.39927	6.67557	-6.26484
2020-09-27	0	0.9136	1.43339	-0.519789	1.44097	1.51387	-0.0729	1.37017	2.97139	-1.60122	0.400467	6.75168	-6.35121	4.31049	-3.39689	5.31679	-3.87582	5.72788	-4.35771	6.67607	-6.2756
2020-09-28	9.913	1.24403	1.54353	-0.2995	1.4409	1.31909	0.121811	1.37117	2.74373	-1.37257	0.400467	6.63359	-6.23312	4.32364	-3.07961	5.31679	-3.87589	5.72804	-4.35688	6.67572	-6.27525
2020-09-29	0	1.24403	1.4798	-0.235767	1.52037	1.34164	0.178722	1.3801	2.03496	-0.654856	0.400467	6.61617	-6.2157	4.13272	-2.88869	5.33023	-3.80986	5.72953	-4.34943	6.67572	-6.27525
2020-09-30	0	1.24403	1.4798	-0.235767	1.50167	1.27221	0.229456	1.3801	1.90813	-0.528033	0.4039	6.50242	-6.09852	4.13272	-2.88869	5.33023	-3.82856	5.5198	-4.1397	6.67156	-6.26766
2020-10-01	7.239	1.48533	1.56023	-0.0749	1.44253	1.25852	0.184011	1.5748	1.59699	-0.0221889	0.487033	6.15862	-5.67159	4.17294	-2.68761	5.33546	-3.89293	5.53741	-3.96261	6.68359	-6.19656
2020-10-02	0.499	1.4051	1.56478	-0.159678	1.3207	1.26376	0.0569444	1.3836	1.44566	-0.0620556	0.767167	6.19772	-5.43056	4.15773	-2.75263	5.345	-4.0243	5.48394	-4.10034	6.65759	-5.89042
2020-10-03	0	1.4051	1.56379	-0.158689	1.3373	1.25112	0.0861778	1.3836	1.43621	-0.0526111	0.8222	5.64521	-4.82301	4.15773	-2.75263	5.34777	-4.01047	5.36581	-3.98221	6.58442	-5.76222
2020-10-04	0	1.40493	1.56379	-0.158856	1.4613	1.14371	0.317589	1.40517	1.41579	-0.0106222	0.7505	5.59062	-4.84012	4.09869	-2.69376	5.22968	-3.76838	5.36941	-3.96424	6.37064	-5.62014
2020-10-05	0	1.40157	1.56379	-0.162222	1.46237	1.1066	0.355767	1.5147	1.37697	0.137733	0.678533	5.50977	-4.83123	4.08998	-2.68841	5.17201	-3.70964	5.38816	-3.87346	6.34371	-5.66517
2020-10-06	0.569	1.33313	1.56897	-0.235833	1.4125	1.10598	0.306522	1.51173	1.32769	0.184044	0.669467	5.35642	-4.68696	4.03569	-2.70256	5.16911	-3.75661	5.38342	-3.87168	6.11138	-5.44191
2020-10-07	0.126	1.33497	1.54266	-0.207689	1.73833	1.21492	0.523411	1.56703	1.33253	0.2345	0.754933	4.99422	-4.23929	3.85064	-2.51567	5.21292	-3.47459	5.39263	-3.8256	6.12181	-5.36688
2020-10-08	2.142	1.40637	1.47308	-0.0667111	2.00647	1.30728	0.699189	1.58587	1.33881	0.247056	1.05343	4.57469	-3.52126	3.8354	-2.42903	5.22836	-3.22189	5.39576	-3.80989	6.12447	-5.07103
2020-10-09	1.168	1.4453	1.45968	-0.0143778	2.00647	1.30728	0.699189	1.58243	1.33881	0.243622	1.05343	3.53004	-2.47661	3.55244	-2.10714	5.11548	-3.10902	5.39576	-3.81332	6.10398	-5.05055
2020-10-10	0.191	1.3826	1.4618	-0.0792	1.81177	1.30728	0.504489	1.5563	1.35781	0.198489	1.0535	3.47517	-2.42167	3.52621	-2.14361	5.02127	-3.2095	5.40526	-3.84896	6.10399	-5.05049
2020-10-11	0	1.30367	1.4618	-0.158133	1.81177	1.24	0.571767	1.48483	1.42737	0.0574667	1.05467	3.44969	-2.39502	3.48578	-2.18212	5.02127	-3.2095	5.44003	-3.9552	5.99683	-4.94216
2020-10-12	0.723	1.32777	1.46983	-0.142067	1.81177	1.2143	0.597467	1.4057	1.42599	-0.0202889	1.07337	3.45582	-2.38246	3.41313	-2.08536	4.94037	-3.1286	5.37426	-3.96856	5.90218	-4.82882
2020-10-13	65.497	3.511	2.16782	1.34318	1.7902	1.20431	0.585889	1.4057	1.42518	-0.0194778	1.1639	3.4346	-2.2707	3.58102	-0.0700222	4.94037	-3.15017	5.32356	-3.91786	5.8554	-4.6915
2020-10-14	1.022	3.4009	2.07968	1.32122	1.77453	1.23332	0.541211	1.75397	1.49513	0.258833	1.3203	3.22621	-1.90591	3.32718	0.0737167	4.81823	-3.04369	5.31491	-3.56094	5.88047	-4.56017
2020-10-15	20.183	4.02737	2.30393	1.72343	1.77453	1.22891	0.545622	1.76227	1.49171	0.270556	1.3203	3.12564	-1.80534	2.91699	1.11038	4.8174	-3.04287	5.31449	-3.55222	5.72511	-4.40481
2020-10-16	2.064	4.09617	2.32684	1.76932	1.7194	1.22897	0.490433	1.673	1.49171	0.181289	1.3203	3.02181	-1.70151	2.90101	1.19516	4.73813	-3.01873	5.30571	-3.63271	5.71977	-4.39947
2020-10-17	0.047	4.0971	2.32698	1.77012	1.70393	1.23009	0.473844	1.3745	1.49171	-0.117211	1.3203	2.98878	-1.66848	2.88833	1.20877	4.71022	-3.00628	5.30571	-3.93121	5.71957	-4.39927
2020-10-18	0.011	4.01987	2.32087	1.699	1.79133	1.25922	0.532111	1.44097	1.51387	-0.0729	1.37017	2.97139	-1.60122	2.88834	1.13152	4.64667	-2.85534	5.31679	-3.87582	5.72788	-4.35771
2020-10-19	0.429	3.9004	2.29546	1.60494	1.7367	1.26001	0.476689	1.4409	1.31909	0.121811	1.37117	2.74373	-1.37257	2.86503	1.03537	4.64073	-2.90403	5.31679	-3.87589	5.72804	-4.35688
2020-10-20	0	3.9004	2.23577	1.66463	1.52803	1.26001	0.268022	1.52037	1.34164	0.178722	1.3801	2.03496	-0.654856	2.73099	1.16941	4.63151	-3.10347	5.33023	-3.80986	5.72953	-4.34943
2020-10-21	0	3.9004	2.23577	1.66463	1.52803	1.25198	0.276056	1.50167	1.27221	0.229456	1.3801	1.90813	-0.528033	2.68071	1.21969	4.62887	-3.10084	5.33023	-3.82856	5.5198	-4.1397
2020-10-22	0	3.9004	2.23577	1.66463	1.5971	1.2511	0.346	1.44253	1.25852	0.184011	1.5748	1.59699	-0.0221889	2.62879	1.27161	4.63313	-3.03603	5.33546	-3.89293	5.53741	-3.96261
2020-10-23	0	3.8195	2.23577	1.58373	1.32777	1.25342	0.0743444	1.3207	1.26376	0.0569444	1.3836	1.44566	-0.0620556	2.61227	1.20723	4.63833	-3.31056	5.345	-4.0243	5.48394	-4.10034
2020-10-24	1.841	3.7888	2.2396	1.5492	1.31947	1.2504	0.0690667	1.3373	1.25112	0.0861778	1.3836	1.43621	-0.0526111	2.60549	1.18331	4.54536	-3.22589	5.34777	-4.01047	5.36581	-3.98221
2020-10-25	1.456	3.83733	2.25544	1.58189	1.31947	1.24913	0.0703333	1.4613	1.14371	0.317589	1.40517	1.41579	-0.0106222	2.49959	1.33774	4.45605	-3.13658	5.22968	-3.76838	5.36941	-3.96424
2020-10-26	1.063	3.87277	2.26428	1.60849	1.46363	1.29719	0.166444	1.46237	1.1066	0.355767	1.5147	1.37697	0.137733	2.14962	1.72315	4.47841	-3.01477	5.17201	-3.70964	5.38816	-3.87346
2020-10-27	7.208	4.11303	2.34437	1.76867	1.44347	1.31262	0.130844	1.4125	1.10598	0.306522	1.51173	1.32769	0.184044	2.12625	1.98678	4.45575	-3.01228	5.16911	-3.75661	5.38342	-3.87168
2020-10-28	4.656	3.9378	2.3312	1.6066	1.44347	1.31262	0.130844	1.73833	1.21492	0.523411	1.56703	1.33253	0.2345	1.96409	1.97371	4.44712	-3.00366	5.21292	-3.47459	5.39263	-3.8256
2020-10-29	2.597	4.02437	2.36006	1.66431	1.36347	1.31283	0.0506333	2.00647	1.30728	0.699189	1.58587	1.33881	0.247056	1.90286	2.12151	4.44648	-3.08301	5.22836	-3.22189	5.39576	-3.80989
2020-10-30	0.902	4.05443	2.37008	1.68436	1.44107	1.3387	0.102367	2.00647	1.30728	0.699189	1.58243	1.33881	0.243622	1.90314	2.15129	4.43306	-2.99199	5.11548	-3.10902	5.39576	-3.81332
2020-10-31	1.825	3.87397	2.38317	1.4908	1.54343	1.38329	0.160144	1.81177	1.30728	0.504489	1.5563	1.35781	0.198489	1.89948	1.97449	4.42881	-2.88538	5.02127	-3.2095	5.40526	-3.84896
2020-11-01	0.298	3.86727	2.34897	1.5183	1.4862	1.37573	0.110467	1.81177	1.24	0.571767	1.48483	1.42737	0.0574667	1.86297	2.0043	4.38424	-2.89804	5.02127	-3.2095	5.44003	-3.9552
2020-11-02	0	3.86727	2.34897	1.5183	1.4696	1.37573	0.0938667	1.81177	1.2143	0.597467	1.4057	1.42599	-0.0202889	1.83833	2.02894	4.37759	-2.90799	4.94037	-3.1286	5.37426	-3.96856
2020-11-03	0	3.86727	2.33053	1.53673	1.3456	1.37573	-0.0301333	1.7902	1.20431	0.585889	1.4057	1.42518	-0.0194778	1.83153	2.03573	4.37759	-3.03199	4.94037	-3.15017	5.32356	-3.91786
2020-11-04	0	3.86727	2.32426	1.54301	1.42543	1.4027	0.0227333	1.77453	1.23332	0.541211	1.75397	1.49513	0.258833	1.83153	2.03573	4.3166	-2.89117	4.81823	-3.04369	5.31491	-3.56094
2020-11-05	0	3.8483	2.32426	1.52404	1.5175	1.43339	0.0841111	1.77453	1.22891	0.545622	1.76227	1.49171	0.270556	1.83153	2.01677	4.33089	-2.81339	4.8174	-3.04287	5.31449	-3.55222
2020-11-06	0	3.8441	2.30526	1.53884	1.19067	1.43339	-0.242722	1.7194	1.22897	0.490433	1.673	1.49171	0.181289	1.83153	2.01257	4.31361	-3.12294	4.73813	-3.01873	5.30571	-3.63271
2020-11-07	0	3.7727	2.2357	1.537	0.9136	1.43339	-0.519789	1.70393	1.23009	0.473844	1.3745	1.49171	-0.117211	1.83153	1.94117	4.31361	-3.40001	4.71022	-3.00628	5.30571	-3.93121
2020-11-08	0.587	3.75333	2.24222	1.51111	0.9136	1.43339	-0.519789	1.79133	1.25922	0.532111	1.44097	1.51387	-0.0729	1.83411	1.91923	4.31049	-3.39689	4.64667	-2.85534	5.31679	-3.87582
2020-11-09	19.571	4.39933	2.45968	1.93966	1.24403	1.54353	-0.2995	1.7367	1.26001	0.476689	1.4409	1.31909	0.121811	1.94243	2.45691	4.32364	-3.07961	4.64073	-2.90403	5.31679	-3.87589
2020-11-10	62.528	6.4836	3.03834	3.44526	1.24403	1.4798	-0.235767	1.52803	1.26001	0.268022	1.52037	1.34164	0.178722	2.26674	4.21686	4.13272	-2.88869	4.63151	-3.10347	5.33023	-3.80986
2020-11-11	21.904	7.18963	3.27896	3.91068	1.24403	1.4798	-0.235767	1.52803	1.25198	0.276056	1.50167	1.27221	0.229456	2.38533	4.8043	4.13272	-2.88869	4.62887	-3.10084	5.33023	-3.82856
2020-11-12	7.085	5.24257	3.35768	1.88489	1.48533	1.56023	-0.0749	1.5971	1.2511	0.346	1.44253	1.25852	0.184011	2.42469	2.81787	4.17294	-2.68761	4.63313	-3.03603	5.33546	-3.89293
2020-11-13	24.369	6.0208	3.62844	2.39236	1.4051	1.56478	-0.159678	1.32777	1.25342	0.0743444	1.3207	1.26376	0.0569444	2.56008	3.46072	4.15773	-2.75263	4.63833	-3.31056	5.345	-4.0243
2020-11-14	1.068	5.38363	3.61816	1.76548	1.4051	1.56379	-0.158689	1.31947	1.2504	0.0690667	1.3373	1.25112	0.0861778	2.56601	2.81762	4.15773	-2.75263	4.54536	-3.22589	5.34777	-4.01047
2020-11-15	1.541	5.3662	3.63528	1.73092	1.40493	1.56379	-0.158856	1.31947	1.24913	0.0703333	1.4613	1.14371	0.317589	2.47718	2.88902	4.09869	-2.69376	4.45605	-3.13658	5.22968	-3.76838
2020-11-16	14.852	5.8597	3.77342	2.08628	1.40157	1.56379	-0.162222	1.46363	1.29719	0.166444	1.46237	1.1066	0.355767	2.55753	3.30217	4.08998	-2.68841	4.47841	-3.01477	5.17201	-3.70964
2020-11-17	5.176	6.03187	3.83093	2.20093	1.33313	1.56897	-0.235833	1.44347	1.31262	0.130844	1.4125	1.10598	0.306522	2.55157	3.48029	4.03569	-2.70256	4.45575	-3.01228	5.16911	-3.75661
2020-11-18	18.491	6.63393	4.02592	2.60801	1.33497	1.54266	-0.207689	1.44347	1.31262	0.130844	1.73833	1.21492	0.523411	2.64222	3.99171	3.85064	-2.51567	4.44712	-3.00366	5.21292	-3.47459
2020-11-19	0.337	6.64517	4.01059	2.63458	1.40637	1.47308	-0.0667111	1.36347	1.31283	0.0506333	2.00647	1.30728	0.699189	2.63717	4.00799	3.8354	-2.42903	4.44648	-3.08301	5.22836	-3.22189
2020-11-20	2.674	6.7343	4.03477	2.69953	1.4453	1.45968	-0.0143778	1.44107	1.3387	0.102367	2.00647	1.30728	0.699189	2.64294	4.09136	3.55244	-2.10714	4.43306	-2.99199	5.11548	-3.10902
2020-11-21	0	6.7343	3.99343	2.74087	1.3826	1.4618	-0.0792	1.54343	1.38329	0.160144	1.81177	1.30728	0.504489	2.56857	4.16573	3.52621	-2.14361	4.42881	-2.88538	5.02127	-3.2095
2020-11-22	0	6.7343	3.99308	2.74122	1.30367	1.4618	-0.158133	1.4862	1.37573	0.110467	1.81177	1.24	0.571767	2.54984	4.18446	3.48578	-2.18212	4.38424	-2.89804	5.02127	-3.2095
2020-11-23	0	6.67293	3.99308	2.67986	1.32777	1.46983	-0.142067	1.4696	1.37573	0.0938667	1.81177	1.2143	0.597467	2.54953	4.12341	3.41313	-2.08536	4.37759	-2.90799	4.94037	-3.1286
2020-11-24	8.615	6.91157	3.97986	2.93171	3.511	2.16782	1.34318	1.3456	1.37573	-0.0301333	1.7902	1.20431	0.585889	2.59739	4.31418	3.58102	-0.0700222	4.37759	-3.03199	4.94037	-3.15017
2020-11-25	14.253	7.35123	4.04587	3.30537	3.4009	2.07968	1.32122	1.42543	1.4027	0.0227333	1.77453	1.23332	0.541211	2.67657	4.67466	3.32718	0.0737167	4.3166	-2.89117	4.81823	-3.04369
2020-11-26	12.501	7.52767	4.18477	3.3429	4.02737	2.30393	1.72343	1.5175	1.43339	0.0841111	1.77453	1.22891	0.545622	2.74602	4.78164	2.91699	1.11038	4.33089	-2.81339	4.8174	-3.04287
2020-11-27	0.22	7.3798	4.18721	3.19259	4.09617	2.32684	1.76932	1.19067	1.43339	-0.242722	1.7194	1.22897	0.490433	2.74724	4.63256	2.90101	1.19516	4.31361	-3.12294	4.73813	-3.01873
2020-11-28	7.952	7.5583	4.27557	3.28273	4.0971	2.32698	1.77012	0.9136	1.43339	-0.519789	1.70393	1.23009	0.473844	2.75778	4.80052	2.88833	1.20877	4.31361	-3.40001	4.71022	-3.00628
2020-11-29	3.774	7.65403	4.3175	3.33653	4.01987	2.32087	1.699	0.9136	1.43339	-0.519789	1.79133	1.25922	0.532111	2.7659	4.88813	2.88834	1.13152	4.31049	-3.39689	4.64667	-2.85534
2020-11-30	2.647	7.68143	4.34691	3.33452	3.9004	2.29546	1.60494	1.24403	1.54353	-0.2995	1.7367	1.26001	0.476689	2.77561	4.90582	2.86503	1.03537	4.32364	-3.07961	4.64073	-2.90403
2020-12-01	14.418	8.1521	4.47482	3.67728	3.9004	2.23577	1.66463	1.24403	1.4798	-0.235767	1.52803	1.26001	0.268022	2.85407	5.29803	2.73099	1.16941	4.13272	-2.88869	4.63151	-3.10347
2020-12-02	2.042	8.22017	4.49751	3.72266	3.9004	2.23577	1.66463	1.24403	1.4798	-0.235767	1.52803	1.25198	0.276056	2.86321	5.35696	2.68071	1.21969	4.13272	-2.88869	4.62887	-3.10084
2020-12-03	0.303	8.23027	4.50082	3.72944	3.9004	2.23577	1.66463	1.48533	1.56023	-0.0749	1.5971	1.2511	0.346	2.86489	5.36537	2.62879	1.27161	4.17294	-2.68761	4.63313	-3.03603
2020-12-04	0	8.23027	4.4997	3.73057	3.8195	2.23577	1.58373	1.4051	1.56478	-0.159678	1.32777	1.25342	0.0743444	2.86489	5.36537	2.61227	1.20723	4.15773	-2.75263	4.63833	-3.31056
2020-12-05	0	8.23027	4.47057	3.7597	3.7888	2.2396	1.5492	1.4051	1.56379	-0.158689	1.31947	1.2504	0.0690667	2.86489	5.36537	2.60549	1.18331	4.15773	-2.75263	4.54536	-3.22589
2020-12-06	0	8.23027	4.46978	3.76049	3.83733	2.25544	1.58189	1.40493	1.56379	-0.158856	1.31947	1.24913	0.0703333	2.86489	5.36537	2.49959	1.33774	4.09869	-2.69376	4.45605	-3.13658
2020-12-07	0	8.23027	4.46978	3.76049	3.87277	2.26428	1.60849	1.40157	1.56379	-0.162222	1.46363	1.29719	0.166444	2.86489	5.36537	2.14962	1.72315	4.08998	-2.68841	4.47841	-3.01477
2020-12-08	0	8.2107	4.46978	3.74092	4.11303	2.34437	1.76867	1.33313	1.56897	-0.235833	1.44347	1.31262	0.130844	2.86088	5.34982	2.12625	1.98678	4.03569	-2.70256	4.45575	-3.01228
2020-12-09	0	7.55833	4.44676	3.11158	3.9378	2.3312	1.6066	1.33497	1.54266	-0.207689	1.44347	1.31262	0.130844	2.84893	4.70941	1.96409	1.97371	3.85064	-2.51567	4.44712	-3.00366
2020-12-10	0	5.47407	4.42044	1.05362	4.02437	2.36006	1.66431	1.40637	1.47308	-0.0667111	1.36347	1.31283	0.0506333	2.83693	2.63713	1.90286	2.12151	3.8354	-2.42903	4.44648	-3.08301
2020-12-11	0	4.74393	4.42044	0.323489	4.05443	2.37008	1.68436	1.4453	1.45968	-0.0143778	1.44107	1.3387	0.102367	2.83542	1.90851	1.90314	2.15129	3.55244	-2.10714	4.43306	-2.99199
2020-12-12	0	4.50777	4.42044	0.0873222	3.87397	2.38317	1.4908	1.3826	1.4618	-0.0792	1.54343	1.38329	0.160144	2.83479	1.67298	1.89948	1.97449	3.52621	-2.14361	4.42881	-2.88538
2020-12-13	0.021	3.69617	4.37262	-0.676456	3.86727	2.34897	1.5183	1.30367	1.4618	-0.158133	1.4862	1.37573	0.110467	2.83491	0.861261	1.86297	2.0043	3.48578	-2.18212	4.38424	-2.89804
2020-12-14	0	3.66057	4.35719	-0.696622	3.86727	2.34897	1.5183	1.32777	1.46983	-0.142067	1.4696	1.37573	0.0938667	2.83491	0.825661	1.83833	2.02894	3.41313	-2.08536	4.37759	-2.90799
2020-12-15	0	3.6092	4.35719	-0.747989	3.86727	2.33053	1.53673	3.511	2.16782	1.34318	1.3456	1.37573	-0.0301333	2.83491	0.774294	1.83153	2.03573	3.58102	-0.0700222	4.37759	-3.03199
2020-12-16	0	3.11413	4.35698	-1.24284	3.86727	2.32426	1.54301	3.4009	2.07968	1.32122	1.42543	1.4027	0.0227333	2.83491	0.279228	1.83153	2.03573	3.32718	0.0737167	4.3166	-2.89117
2020-12-17	0.041	2.94297	4.33157	-1.3886	3.8483	2.32426	1.52404	4.02737	2.30393	1.72343	1.5175	1.43339	0.0841111	2.83513	0.107833	1.83153	2.01677	2.91699	1.11038	4.33089	-2.81339
2020-12-18	1.174	2.36573	4.30002	-1.93429	3.8441	2.30526	1.53884	4.09617	2.32684	1.76932	1.19067	1.43339	-0.242722	2.84166	-0.475922	1.83153	2.01257	2.90101	1.19516	4.31361	-3.12294
2020-12-19	2.658	2.4431	4.32956	-1.88646	3.7727	2.2357	1.537	4.0971	2.32698	1.77012	0.9136	1.43339	-0.519789	2.85264	-0.409544	1.83153	1.94117	2.88833	1.20877	4.31361	-3.40001
2020-12-20	0	2.35397	4.32956	-1.97559	3.75333	2.24222	1.51111	4.01987	2.32087	1.699	0.9136	1.43339	-0.519789	2.85264	-0.498678	1.83411	1.91923	2.88834	1.13152	4.31049	-3.39689
2020-12-21	0.068	2.35623	4.33031	-1.97408	4.39933	2.45968	1.93966	3.9004	2.29546	1.60494	1.24403	1.54353	-0.2995	2.85302	-0.496789	1.94243	2.45691	2.86503	1.03537	4.32364	-3.07961
2020-12-22	0	2.35623	4.30334	-1.94711	6.4836	3.03834	3.44526	3.9004	2.23577	1.66463	1.24403	1.4798	-0.235767	2.85302	-0.496789	2.26674	4.21686	2.73099	1.16941	4.13272	-2.88869
2020-12-23	0.926	2.3871	4.28294	-1.89584	7.18963	3.27896	3.91068	3.9004	2.23577	1.66463	1.24403	1.4798	-0.235767	2.85817	-0.471067	2.38533	4.8043	2.68071	1.21969	4.13272	-2.88869
2020-12-24	0	2.09993	4.28294	-2.18301	5.24257	3.35768	1.88489	3.9004	2.23577	1.66463	1.48533	1.56023	-0.0749	2.85817	-0.758233	2.42469	2.81787	2.62879	1.27161	4.17294	-2.68761
2020-12-25	0.107	1.6284	4.28413	-2.65573	6.0208	3.62844	2.39236	3.8195	2.23577	1.58373	1.4051	1.56478	-0.159678	2.85876	-1.23036	2.56008	3.46072	2.61227	1.20723	4.15773	-2.75263
2020-12-26	29.924	2.20917	4.61662	-2.40746	5.38363	3.61816	1.76548	3.7888	2.2396	1.5492	1.4051	1.56379	-0.158689	3.02501	-0.815839	2.56601	2.81762	2.60549	1.18331	4.15773	-2.75263
2020-12-27	6.043	2.40327	4.57362	-2.17036	5.3662	3.63528	1.73092	3.83733	2.25544	1.58189	1.40493	1.56379	-0.158856	3.05858	-0.655311	2.47718	2.88902	2.49959	1.33774	4.09869	-2.69376
2020-12-28	0	2.1382	4.57362	-2.43542	5.8597	3.77342	2.08628	3.87277	2.26428	1.60849	1.40157	1.56379	-0.162222	3.02671	-0.888511	2.55753	3.30217	2.14962	1.72315	4.08998	-2.68841
2020-12-29	0	2.0124	4.57362	-2.56122	6.03187	3.83093	2.20093	4.11303	2.34437	1.76867	1.33313	1.56897	-0.235833	3.02671	-1.01431	2.55157	3.48029	2.12625	1.98678	4.03569	-2.70256
2020-12-30	0.012	1.92457	4.49332	-2.56876	6.63393	4.02592	2.60801	3.9378	2.3312	1.6066	1.33497	1.54266	-0.207689	3.02678	-1.10221	2.64222	3.99171	1.96409	1.97371	3.85064	-2.51567
2020-12-31	0.592	1.4637	4.49436	-3.03066	6.64517	4.01059	2.63458	4.02437	2.36006	1.66431	1.40637	1.47308	-0.0667111	3.02957	-1.56587	2.63717	4.00799	1.90286	2.12151	3.8354	-2.42903
2021-01-01	11.201	1.769	4.61881	-2.84981	6.7343	4.03477	2.69953	4.05443	2.37008	1.68436	1.4453	1.45968	-0.0143778	3.0913	-1.3223	2.64294	4.09136	1.90314	2.15129	3.55244	-2.10714
2021-01-02	4.34	1.90357	4.66703	-2.76347	6.7343	3.99343	2.74087	3.87397	2.38317	1.4908	1.3826	1.4618	-0.0792	3.11541	-1.21184	2.56857	4.16573	1.89948	1.97449	3.52621	-2.14361
2021-01-03	20.643	2.59167	4.8964	-2.30473	6.7343	3.99308	2.74122	3.86727	2.34897	1.5183	1.30367	1.4618	-0.158133	3.23009	-0.638428	2.54984	4.18446	1.86297	2.0043	3.48578	-2.18212
2021-01-04	16.45	3.14	5.07286	-1.93286	6.67293	3.99308	2.67986	3.86727	2.34897	1.5183	1.32777	1.46983	-0.142067	3.32091	-0.180911	2.54953	4.12341	1.83833	2.02894	3.41313	-2.08536
2021-01-05	0	3.14	5.07146	-1.93146	6.91157	3.97986	2.93171	3.86727	2.33053	1.53673	3.511	2.16782	1.34318	3.30706	-0.167056	2.59739	4.31418	1.83153	2.03573	3.58102	-0.0700222
2021-01-06	0.015	3.1405	5.04782	-1.90732	7.35123	4.04587	3.30537	3.86727	2.32426	1.54301	3.4009	2.07968	1.32122	3.26045	-0.11995	2.67657	4.67466	1.83153	2.03573	3.32718	0.0737167
2021-01-07	0	3.1405	5.03484	-1.89434	7.52767	4.18477	3.3429	3.8483	2.32426	1.52404	4.02737	2.30393	1.72343	3.24726	-0.106761	2.74602	4.78164	1.83153	2.01677	2.91699	1.11038
2021-01-08	0	3.1405	5.03272	-1.89222	7.3798	4.18721	3.19259	3.8441	2.30526	1.53884	4.09617	2.32684	1.76932	3.24726	-0.106761	2.74724	4.63256	1.83153	2.01257	2.90101	1.19516
2021-01-09	8.956	3.43903	5.13223	-1.6932	7.5583	4.27557	3.28273	3.7727	2.2357	1.537	4.0971	2.32698	1.77012	3.29702	0.142017	2.75778	4.80052	1.83153	1.94117	2.88833	1.20877
2021-01-10	19.151	4.0774	5.33699	-1.25959	7.65403	4.3175	3.33653	3.75333	2.24222	1.51111	4.01987	2.32087	1.699	3.40341	0.673989	2.7659	4.88813	1.83411	1.91923	2.88834	1.13152
2021-01-11	1.677	4.1333	4.62788	-0.494578	7.68143	4.34691	3.33452	4.39933	2.45968	1.93966	3.9004	2.29546	1.60494	3.39785	0.73545	2.77561	4.90582	1.94243	2.45691	2.86503	1.03537
2021-01-12	1.067	4.16817	4.62838	-0.460211	8.1521	4.47482	3.67728	6.4836	3.03834	3.44526	3.9004	2.23577	1.66463	3.35403	0.814139	2.85407	5.29803	2.26674	4.21686	2.73099	1.16941
2021-01-13	0	4.16817	4.40412	-0.235956	8.22017	4.49751	3.72266	7.18963	3.27896	3.91068	3.9004	2.23577	1.66463	3.35403	0.814139	2.86321	5.35696	2.38533	4.8043	2.68071	1.21969
2021-01-14	0	4.16817	4.38119	-0.213022	8.23027	4.50082	3.72944	5.24257	3.35768	1.88489	3.9004	2.23577	1.66463	3.35402	0.81415	2.86489	5.36537	2.42469	2.81787	2.62879	1.27161
2021-01-15	0	4.16817	4.38067	-0.2125	8.23027	4.4997	3.73057	6.0208	3.62844	2.39236	3.8195	2.23577	1.58373	3.35382	0.814344	2.86489	5.36537	2.56008	3.46072	2.61227	1.20723
2021-01-16	0	4.1668	4.38054	-0.213744	8.23027	4.47057	3.7597	5.38363	3.61816	1.76548	3.7888	2.2396	1.5492	3.35071	0.816094	2.86489	5.36537	2.56601	2.81762	2.60549	1.18331
2021-01-17	0	4.12767	4.37578	-0.248111	8.23027	4.46978	3.76049	5.3662	3.63528	1.73092	3.83733	2.25544	1.58189	3.33562	0.79205	2.86489	5.36537	2.47718	2.88902	2.49959	1.33774
2021-01-18	0.006	4.03927	4.37584	-0.336578	8.23027	4.46978	3.76049	5.8597	3.77342	2.08628	3.87277	2.26428	1.60849	3.30581	0.733461	2.86489	5.36537	2.55753	3.30217	2.14962	1.72315
2021-01-19	0.074	4.04173	4.37667	-0.334933	8.2107	4.46978	3.74092	6.03187	3.83093	2.20093	4.11303	2.34437	1.76867	3.30622	0.735517	2.86088	5.34982	2.55157	3.48029	2.12625	1.98678
2021-01-20	0.164	4.04493	4.37849	-0.333556	7.55833	4.44676	3.11158	6.63393	4.02592	2.60801	3.9378	2.3312	1.6066	3.30713	0.737806	2.84893	4.70941	2.64222	3.99171	1.96409	1.97371
2021-01-21	0.099	4.04823	4.37959	-0.331356	5.47407	4.42044	1.05362	6.64517	4.01059	2.63458	4.02437	2.36006	1.66431	3.30768	0.740556	2.83693	2.63713	2.63717	4.00799	1.90286	2.12151
2021-01-22	1.574	4.06983	4.37662	-0.306789	4.74393	4.42044	0.323489	6.7343	4.03477	2.69953	4.05443	2.37008	1.68436	3.30811	0.761722	2.83542	1.90851	2.64294	4.09136	1.90314	2.15129
2021-01-23	0.319	4.08047	4.36399	-0.283522	4.50777	4.42044	0.0873222	6.7343	3.99343	2.74087	3.87397	2.38317	1.4908	3.30972	0.77075	2.83479	1.67298	2.56857	4.16573	1.89948	1.97449
2021-01-24	0.109	4.08053	4.35339	-0.272856	3.69617	4.37262	-0.676456	6.7343	3.99308	2.74122	3.86727	2.34897	1.5183	3.30883	0.7717	2.83491	0.861261	2.54984	4.18446	1.86297	2.0043
2021-01-25	0	3.08307	4.2733	-1.19023	3.66057	4.35719	-0.696622	6.67293	3.99308	2.67986	3.86727	2.34897	1.5183	3.30883	-0.225767	2.83491	0.825661	2.54953	4.12341	1.83833	2.02894
2021-01-26	0.754	2.90677	4.22994	-1.32318	3.6092	4.35719	-0.747989	6.91157	3.97986	2.93171	3.86727	2.33053	1.53673	3.28057	-0.373806	2.83491	0.774294	2.59739	4.31418	1.83153	2.03573
2021-01-27	0	2.90677	4.20109	-1.29432	3.11413	4.35698	-1.24284	7.35123	4.04587	3.30537	3.86727	2.32426	1.54301	3.28057	-0.373806	2.83491	0.279228	2.67657	4.67466	1.83153	2.03573
2021-01-28	0	2.90677	4.19107	-1.2843	2.94297	4.33157	-1.3886	7.52767	4.18477	3.3429	3.8483	2.32426	1.52404	3.28057	-0.373806	2.83513	0.107833	2.74602	4.78164	1.83153	2.01677
2021-01-29	0	2.90637	4.17079	-1.26442	2.36573	4.30002	-1.93429	7.3798	4.18721	3.19259	3.8441	2.30526	1.53884	3.27698	-0.370611	2.84166	-0.475922	2.74724	4.63256	1.83153	2.01257
2021-01-30	4.105	3.02347	4.21309	-1.18962	2.4431	4.32956	-1.88646	7.5583	4.27557	3.28273	3.7727	2.2357	1.537	3.28103	-0.257561	2.85264	-0.409544	2.75778	4.80052	1.83153	1.94117
2021-01-31	0	2.6501	4.21309	-1.56299	2.35397	4.32956	-1.97559	7.65403	4.3175	3.33653	3.75333	2.24222	1.51111	3.28103	-0.630928	2.85264	-0.498678	2.7659	4.88813	1.83411	1.91923
2021-02-01	0	2.50543	4.21309	-1.70766	2.35623	4.33031	-1.97408	7.68143	4.34691	3.33452	4.39933	2.45968	1.93966	3.27181	-0.766378	2.85302	-0.496789	2.77561	4.90582	1.94243	2.45691
2021-02-02	0	1.81733	4.21309	-2.39576	2.35623	4.30334	-1.94711	8.1521	4.47482	3.67728	6.4836	3.03834	3.44526	3.26867	-1.45134	2.85302	-0.496789	2.85407	5.29803	2.26674	4.21686
2021-02-03	0.053	1.27077	4.21368	-2.94291	2.3871	4.28294	-1.89584	8.22017	4.49751	3.72266	7.18963	3.27896	3.91068	3.26897	-1.9982	2.85817	-0.471067	2.86321	5.35696	2.38533	4.8043
2021-02-04	0	1.27077	4.21368	-2.94291	2.09993	4.28294	-2.18301	8.23027	4.50082	3.72944	5.24257	3.35768	1.88489	3.25947	-1.9887	2.85817	-0.758233	2.86489	5.36537	2.42469	2.81787
2021-02-05	0	1.27027	4.21368	-2.94341	1.6284	4.28413	-2.65573	8.23027	4.4997	3.73057	6.0208	3.62844	2.39236	3.22469	-1.95442	2.85876	-1.23036	2.86489	5.36537	2.56008	3.46072
2021-02-06	0.555	1.28877	4.21332	-2.92456	2.20917	4.61662	-2.40746	8.23027	4.47057	3.7597	5.38363	3.61816	1.76548	3.22777	-1.93901	3.02501	-0.815839	2.86489	5.36537	2.56601	2.81762
2021-02-07	12.786	1.71497	4.13793	-2.42297	2.40327	4.57362	-2.17036	8.23027	4.46978	3.76049	5.3662	3.63528	1.73092	3.29881	-1.58384	3.05858	-0.655311	2.86489	5.36537	2.47718	2.88902
2021-02-08	16.573	1.96887	3.62732	-1.65846	2.1382	4.57362	-2.43542	8.23027	4.46978	3.76049	5.8597	3.77342	2.08628	3.33283	-1.36397	3.02671	-0.888511	2.86489	5.36537	2.55753	3.30217
2021-02-09	4.071	1.4662	3.42918	-1.96298	2.0124	4.57362	-2.56122	8.2107	4.46978	3.74092	6.03187	3.83093	2.20093	3.35407	-1.88787	3.02671	-1.01431	2.86088	5.34982	2.55157	3.48029
2021-02-10	1.84	1.47163	3.3709	-1.89927	1.92457	4.49332	-2.56876	7.55833	4.44676	3.11158	6.63393	4.02592	2.60801	3.36429	-1.89266	3.02678	-1.10221	2.84893	4.70941	2.64222	3.99171
2021-02-11	7.115	1.67323	3.17919	-1.50596	1.4637	4.49436	-3.03066	5.47407	4.42044	1.05362	6.64517	4.01059	2.63458	3.40382	-1.73058	3.02957	-1.56587	2.83693	2.63713	2.63717	4.00799
2021-02-12	9.333	1.98433	3.27102	-1.28669	1.769	4.61881	-2.84981	4.74393	4.42044	0.323489	6.7343	4.03477	2.69953	3.44459	-1.46026	3.0913	-1.3223	2.83542	1.90851	2.64294	4.09136
2021-02-13	3.578	2.1036	3.29366	-1.19006	1.90357	4.66703	-2.76347	4.50777	4.42044	0.0873222	6.7343	3.99343	2.74087	3.46447	-1.36087	3.11541	-1.21184	2.83479	1.67298	2.56857	4.16573
2021-02-14	0	2.1036	3.12863	-1.02503	2.59167	4.8964	-2.30473	3.69617	4.37262	-0.676456	6.7343	3.99308	2.74122	3.45103	-1.34743	3.23009	-0.638428	2.83491	0.861261	2.54984	4.18446
2021-02-15	0	2.1036	3.07112	-0.967522	3.14	5.07286	-1.93286	3.66057	4.35719	-0.696622	6.67293	3.99308	2.67986	3.45103	-1.34743	3.32091	-0.180911	2.83491	0.825661	2.54953	4.12341
2021-02-16	0	2.1036	2.86567	-0.762067	3.14	5.07146	-1.93146	3.6092	4.35719	-0.747989	6.91157	3.97986	2.93171	3.44579	-1.34219	3.30706	-0.167056	2.83491	0.774294	2.59739	4.31418
2021-02-17	0	2.1034	2.86192	-0.758522	3.1405	5.04782	-1.90732	3.11413	4.35698	-1.24284	7.35123	4.04587	3.30537	3.43626	-1.33286	3.26045	-0.11995	2.83491	0.279228	2.67657	4.67466
2021-02-18	0	2.10093	2.83221	-0.731278	3.1405	5.03484	-1.89434	2.94297	4.33157	-1.3886	7.52767	4.18477	3.3429	3.43349	-1.33256	3.24726	-0.106761	2.83513	0.107833	2.74602	4.78164
2021-02-19	0.141	2.10017	2.83378	-0.733611	3.1405	5.03272	-1.89222	2.36573	4.30002	-1.93429	7.3798	4.18721	3.19259	3.41361	-1.31344	3.24726	-0.106761	2.84166	-0.475922	2.74724	4.63256
2021-02-20	0.2	2.10353	2.836	-0.732467	3.43903	5.13223	-1.6932	2.4431	4.32956	-1.88646	7.5583	4.27557	3.28273	3.41454	-1.31101	3.29702	0.142017	2.85264	-0.409544	2.75778	4.80052
2021-02-21	2.748	2.14267	2.86653	-0.723867	4.0774	5.33699	-1.25959	2.35397	4.32956	-1.97559	7.65403	4.3175	3.33653	3.42981	-1.28714	3.40341	0.673989	2.85264	-0.498678	2.7659	4.88813
2021-02-22	9.514	2.44917	2.87652	-0.427356	4.1333	4.62788	-0.494578	2.35623	4.33031	-1.97408	7.68143	4.34691	3.33452	3.42819	-0.979022	3.39785	0.73545	2.85302	-0.496789	2.77561	4.90582
2021-02-23	9.158	2.7508	2.81991	-0.0691111	4.16817	4.62838	-0.460211	2.35623	4.30334	-1.94711	8.1521	4.47482	3.67728	3.43289	-0.682089	3.35403	0.814139	2.85302	-0.496789	2.85407	5.29803
2021-02-24	10.157	3.08937	2.79387	0.2955	4.16817	4.40412	-0.235956	2.3871	4.28294	-1.89584	8.22017	4.49751	3.72266	3.48932	-0.39995	3.35403	0.814139	2.85817	-0.471067	2.86321	5.35696
2021-02-25	0.056	3.0661	2.79204	0.274056	4.16817	4.38119	-0.213022	2.09993	4.28294	-2.18301	8.23027	4.50082	3.72944	3.48963	-0.423528	3.35402	0.81415	2.85817	-0.758233	2.86489	5.36537
2021-02-26	0	3.0661	2.70369	0.362411	4.16817	4.38067	-0.2125	1.6284	4.28413	-2.65573	8.23027	4.4997	3.73057	3.48963	-0.423528	3.35382	0.814344	2.85876	-1.23036	2.86489	5.36537
2021-02-27	0.059	3.06807	2.66241	0.405656	4.1668	4.38054	-0.213744	2.20917	4.61662	-2.40746	8.23027	4.47057	3.7597	3.48996	-0.421889	3.35071	0.816094	3.02501	-0.815839	2.86489	5.36537
2021-02-28	0	3.06807	2.633	0.435067	4.12767	4.37578	-0.248111	2.40327	4.57362	-2.17036	8.23027	4.46978	3.76049	3.48996	-0.421889	3.33562	0.79205	3.05858	-0.655311	2.86489	5.36537
2021-03-01	7.292	3.1743	2.55382	0.620478	4.03927	4.37584	-0.336578	2.1382	4.57362	-2.43542	8.23027	4.46978	3.76049	3.51432	-0.340022	3.30581	0.733461	3.02671	-0.888511	2.86489	5.36537
2021-03-02	0	3.1743	2.53113	0.643167	4.04173	4.37667	-0.334933	2.0124	4.57362	-2.56122	8.2107	4.46978	3.74092	3.51432	-0.340022	3.30622	0.735517	3.02671	-1.01431	2.86088	5.34982
2021-03-03	0	3.1743	2.52777	0.646533	4.04493	4.37849	-0.333556	1.92457	4.49332	-2.56876	7.55833	4.44676	3.11158	3.51429	-0.339994	3.30713	0.737806	3.02678	-1.10221	2.84893	4.70941
2021-03-04	2.061	3.243	2.55067	0.692333	4.04823	4.37959	-0.331356	1.4637	4.49436	-3.03066	5.47407	4.42044	1.05362	3.52518	-0.282183	3.30768	0.740556	3.02957	-1.56587	2.83693	2.63713
2021-03-05	2.957	3.3398	2.58352	0.756278	4.06983	4.37662	-0.306789	1.769	4.61881	-2.84981	4.74393	4.42044	0.323489	3.52704	-0.187244	3.30811	0.761722	3.0913	-1.3223	2.83542	1.90851
2021-03-06	2.002	3.40653	2.60577	0.800767	4.08047	4.36399	-0.283522	1.90357	4.66703	-2.76347	4.50777	4.42044	0.0873222	3.53777	-0.131239	3.30972	0.77075	3.11541	-1.21184	2.83479	1.67298
2021-03-07	0	3.40653	2.60577	0.800767	4.08053	4.35339	-0.272856	2.59167	4.8964	-2.30473	3.69617	4.37262	-0.676456	3.53777	-0.131239	3.30883	0.7717	3.23009	-0.638428	2.83491	0.861261
2021-03-08	0	3.38803	2.60577	0.782267	3.08307	4.2733	-1.19023	3.14	5.07286	-1.93286	3.66057	4.35719	-0.696622	3.53777	-0.149739	3.30883	-0.225767	3.32091	-0.180911	2.83491	0.825661
2021-03-09	0	2.96183	2.60577	0.356067	2.90677	4.22994	-1.32318	3.14	5.07146	-1.93146	3.6092	4.35719	-0.747989	3.52626	-0.564428	3.28057	-0.373806	3.30706	-0.167056	2.83491	0.774294
2021-03-10	0	2.4094	2.60577	-0.196367	2.90677	4.20109	-1.29432	3.1405	5.04782	-1.90732	3.11413	4.35698	-1.24284	3.51311	-1.10371	3.28057	-0.373806	3.26045	-0.11995	2.83491	0.279228
2021-03-11	0	2.2737	2.60577	-0.332067	2.90677	4.19107	-1.2843	3.1405	5.03484	-1.89434	2.94297	4.33157	-1.3886	3.51311	-1.23941	3.28057	-0.373806	3.24726	-0.106761	2.83513	0.107833
2021-03-12	0	2.21237	2.60577	-0.3934	2.90637	4.17079	-1.26442	3.1405	5.03272	-1.89222	2.36573	4.30002	-1.93429	3.51311	-1.30074	3.27698	-0.370611	3.24726	-0.106761	2.84166	-0.475922
2021-03-13	0	1.9752	2.60553	-0.630333	3.02347	4.21309	-1.18962	3.43903	5.13223	-1.6932	2.4431	4.32956	-1.88646	3.48908	-1.51388	3.28103	-0.257561	3.29702	0.142017	2.85264	-0.409544
2021-03-14	0	1.6641	2.60553	-0.941433	2.6501	4.21309	-1.56299	4.0774	5.33699	-1.25959	2.35397	4.32956	-1.97559	3.48136	-1.81726	3.28103	-0.630928	3.40341	0.673989	2.85264	-0.498678
2021-03-15	0	1.54483	2.60553	-1.0607	2.50543	4.21309	-1.70766	4.1333	4.62788	-0.494578	2.35623	4.33031	-1.97408	3.48136	-1.93653	3.27181	-0.766378	3.39785	0.73545	2.85302	-0.496789
2021-03-16	0.246	1.55303	2.60827	-1.05523	1.81733	4.21309	-2.39576	4.16817	4.62838	-0.460211	2.35623	4.30334	-1.94711	3.48262	-1.92959	3.26867	-1.45134	3.35403	0.814139	2.85302	-0.496789
2021-03-17	0.144	1.55783	2.60941	-1.05158	1.27077	4.21368	-2.94291	4.16817	4.40412	-0.235956	2.3871	4.28294	-1.89584	3.47049	-1.91266	3.26897	-1.9982	3.35403	0.814139	2.85817	-0.471067
2021-03-18	14.156	2.0297	2.75366	-0.723956	1.27077	4.21368	-2.94291	4.16817	4.38119	-0.213022	2.09993	4.28294	-2.18301	3.52684	-1.49714	3.25947	-1.9887	3.35402	0.81415	2.85817	-0.758233
2021-03-19	0.645	2.0512	2.73129	-0.680089	1.27027	4.21368	-2.94341	4.16817	4.38067	-0.2125	1.6284	4.28413	-2.65573	3.53042	-1.47922	3.22469	-1.95442	3.35382	0.814344	2.85876	-1.23036
2021-03-20	0.294	2.061	2.73456	-0.673556	1.28877	4.21332	-2.92456	4.1668	4.38054	-0.213744	2.20917	4.61662	-2.40746	3.53206	-1.47106	3.22777	-1.93901	3.35071	0.816094	3.02501	-0.815839
2021-03-21	0.786	2.0825	2.74253	-0.660033	1.71497	4.13793	-2.42297	4.12767	4.37578	-0.248111	2.40327	4.57362	-2.17036	3.53642	-1.45392	3.29881	-1.58384	3.33562	0.79205	3.05858	-0.655311
2021-03-22	1.205	2.116	2.75592	-0.639922	1.96887	3.62732	-1.65846	4.03927	4.37584	-0.336578	2.1382	4.57362	-2.43542	3.52963	-1.41363	3.33283	-1.36397	3.30581	0.733461	3.02671	-0.888511
2021-03-23	2.442	2.1058	2.77277	-0.666967	1.4662	3.42918	-1.96298	4.04173	4.37667	-0.334933	2.0124	4.57362	-2.56122	3.52786	-1.42206	3.35407	-1.88787	3.30622	0.735517	3.02671	-1.01431
2021-03-24	1.17	1.82767	2.78577	-0.9581	1.47163	3.3709	-1.89927	4.04493	4.37849	-0.333556	1.92457	4.49332	-2.56876	3.53436	-1.70669	3.36429	-1.89266	3.30713	0.737806	3.02678	-1.10221
2021-03-25	0.663	1.5445	2.79194	-1.24744	1.67323	3.17919	-1.50596	4.04823	4.37959	-0.331356	1.4637	4.49436	-3.03066	3.53804	-1.99354	3.40382	-1.73058	3.30768	0.740556	3.02957	-1.56587
2021-03-26	14.754	1.69773	2.62339	-0.925656	1.98433	3.27102	-1.28669	4.06983	4.37662	-0.306789	1.769	4.61881	-2.84981	3.62001	-1.92227	3.44459	-1.46026	3.30811	0.761722	3.0913	-1.3223
2021-03-27	9.189	2.00217	2.65834	-0.656178	2.1036	3.29366	-1.19006	4.08047	4.36399	-0.283522	1.90357	4.66703	-2.76347	3.61598	-1.61382	3.46447	-1.36087	3.30972	0.77075	3.11541	-1.21184
2021-03-28	0.092	2.00523	2.65937	-0.654133	2.1036	3.12863	-1.02503	4.08053	4.35339	-0.272856	2.59167	4.8964	-2.30473	3.61649	-1.61126	3.45103	-1.34743	3.30883	0.7717	3.23009	-0.638428
2021-03-29	8.755	2.2951	2.75664	-0.461544	2.1036	3.07112	-0.967522	3.08307	4.2733	-1.19023	3.14	5.07286	-1.93286	3.66513	-1.37003	3.45103	-1.34743	3.30883	-0.225767	3.32091	-0.180911
2021-03-30	1.673	2.35087	2.7751	-0.424233	2.1036	2.86567	-0.762067	2.90677	4.22994	-1.32318	3.14	5.07146	-1.93146	3.63421	-1.28334	3.44579	-1.34219	3.28057	-0.373806	3.30706	-0.167056
2021-03-31	3.288	2.2174	2.80506	-0.587656	2.1034	2.86192	-0.758522	2.90677	4.20109	-1.29432	3.1405	5.04782	-1.90732	3.64971	-1.43231	3.43626	-1.33286	3.28057	-0.373806	3.26045	-0.11995
2021-04-01	6.224	2.42487	2.74976	-0.324889	2.10093	2.83221	-0.731278	2.90677	4.19107	-1.2843	3.1405	5.03484	-1.89434	3.68428	-1.25942	3.43349	-1.33256	3.28057	-0.373806	3.24726	-0.106761
2021-04-02	17.274	3.00067	2.89347	0.1072	2.10017	2.83378	-0.733611	2.90637	4.17079	-1.26442	3.1405	5.03272	-1.89222	3.78025	-0.779583	3.41361	-1.31344	3.27698	-0.370611	3.24726	-0.106761
2021-04-03	4.064	3.06743	2.70926	0.358178	2.10353	2.836	-0.732467	3.02347	4.21309	-1.18962	3.43903	5.13223	-1.6932	3.80283	-0.735394	3.41454	-1.31101	3.28103	-0.257561	3.29702	0.142017
2021-04-04	0	2.96887	2.52648	0.442389	2.14267	2.86653	-0.723867	2.6501	4.21309	-1.56299	4.0774	5.33699	-1.25959	3.79967	-0.8308	3.42981	-1.28714	3.28103	-0.630928	3.40341	0.673989
2021-04-05	5.875	3.09797	2.59176	0.506211	2.44917	2.87652	-0.427356	2.50543	4.21309	-1.70766	4.1333	4.62788	-0.494578	3.83161	-0.733639	3.42819	-0.979022	3.27181	-0.766378	3.39785	0.73545
2021-04-06	5.039	3.26593	2.64758	0.618356	2.7508	2.81991	-0.0691111	1.81733	4.21309	-2.39576	4.16817	4.62838	-0.460211	3.8477	-0.581767	3.43289	-0.682089	3.26867	-1.45134	3.35403	0.814139
2021-04-07	2.313	3.34303	2.67328	0.669756	3.08937	2.79387	0.2955	1.27077	4.21368	-2.94291	4.16817	4.40412	-0.235956	3.85406	-0.511028	3.48932	-0.39995	3.26897	-1.9982	3.35403	0.814139
2021-04-08	0.231	3.35073	2.67584	0.674889	3.0661	2.79204	0.274056	1.27077	4.21368	-2.94291	4.16817	4.38119	-0.213022	3.85428	-0.50355	3.48963	-0.423528	3.25947	-1.9887	3.35402	0.81415
2021-04-09	25.839	4.21203	2.86343	1.3486	3.0661	2.70369	0.362411	1.27027	4.21368	-2.94341	4.16817	4.38067	-0.2125	3.99783	0.2142	3.48963	-0.423528	3.22469	-1.95442	3.35382	0.814344
2021-04-10	14.572	4.69777	2.81256	1.88521	3.06807	2.66241	0.405656	1.28877	4.21332	-2.92456	4.1668	4.38054	-0.213744	4.07477	0.622994	3.48996	-0.421889	3.22777	-1.93901	3.35071	0.816094
2021-04-11	4.335	4.84227	2.84209	2.00018	3.06807	2.633	0.435067	1.71497	4.13793	-2.42297	4.12767	4.37578	-0.248111	3.73498	1.10728	3.48996	-0.421889	3.29881	-1.58384	3.33562	0.79205
2021-04-12	2.54	4.92693	2.85846	2.06848	3.1743	2.55382	0.620478	1.96887	3.62732	-1.65846	4.03927	4.37584	-0.336578	3.74342	1.18352	3.51432	-0.340022	3.33283	-1.36397	3.30581	0.733461
2021-04-13	1.989	4.99323	2.88056	2.11268	3.1743	2.53113	0.643167	1.4662	3.42918	-1.96298	4.04173	4.37667	-0.334933	3.64234	1.35089	3.51432	-0.340022	3.35407	-1.88787	3.30622	0.735517
2021-04-14	0	4.99323	2.88056	2.11268	3.1743	2.52777	0.646533	1.47163	3.3709	-1.89927	4.04493	4.37849	-0.333556	3.63087	1.36236	3.51429	-0.339994	3.36429	-1.89266	3.30713	0.737806
2021-04-15	0	4.98503	2.88056	2.10448	3.243	2.55067	0.692333	1.67323	3.17919	-1.50596	4.04823	4.37959	-0.331356	3.63061	1.35442	3.52518	-0.282183	3.40382	-1.73058	3.30768	0.740556
2021-04-16	0.464	4.9957	2.88571	2.10999	3.3398	2.58352	0.756278	1.98433	3.27102	-1.28669	4.06983	4.37662	-0.306789	3.63313	1.36257	3.52704	-0.187244	3.44459	-1.46026	3.30811	0.761722
2021-04-17	17.079	5.09313	3.07548	2.01766	3.40653	2.60577	0.800767	2.1036	3.29366	-1.19006	4.08047	4.36399	-0.283522	3.72563	1.36751	3.53777	-0.131239	3.46447	-1.36087	3.30972	0.77075
2021-04-18	0.014	5.0721	3.07557	1.99653	3.40653	2.60577	0.800767	2.1036	3.12863	-1.02503	4.08053	4.35339	-0.272856	3.72571	1.34639	3.53777	-0.131239	3.45103	-1.34743	3.30883	0.7717
2021-04-19	0.123	5.0664	3.07611	1.99029	3.38803	2.60577	0.782267	2.1036	3.07112	-0.967522	3.08307	4.2733	-1.19023	3.72639	1.34001	3.53777	-0.149739	3.45103	-1.34743	3.30883	-0.225767
2021-04-20	0.077	5.04277	3.07514	1.96762	2.96183	2.60577	0.356067	2.1036	2.86567	-0.762067	2.90677	4.22994	-1.32318	3.72682	1.31595	3.52626	-0.564428	3.44579	-1.34219	3.28057	-0.373806
2021-04-21	0.057	5.0045	3.07468	1.92982	2.4094	2.60577	-0.196367	2.1034	2.86192	-0.758522	2.90677	4.20109	-1.29432	3.72713	1.27737	3.51311	-1.10371	3.43626	-1.33286	3.28057	-0.373806
2021-04-22	0	4.9231	3.05719	1.86591	2.2737	2.60577	-0.332067	2.10093	2.83221	-0.731278	2.90677	4.19107	-1.2843	3.71691	1.20619	3.51311	-1.23941	3.43349	-1.33256	3.28057	-0.373806
2021-04-23	0.335	4.89527	3.05737	1.8379	2.21237	2.60577	-0.3934	2.10017	2.83378	-0.733611	2.90637	4.17079	-1.26442	3.71068	1.18459	3.51311	-1.30074	3.41361	-1.31344	3.27698	-0.370611
2021-04-24	0.07	4.8755	3.05693	1.81857	1.9752	2.60553	-0.630333	2.10353	2.836	-0.732467	3.02347	4.21309	-1.18962	3.70516	1.17034	3.48908	-1.51388	3.41454	-1.31101	3.28103	-0.257561
2021-04-25	0	4.3837	3.05693	1.32677	1.6641	2.60553	-0.941433	2.14267	2.86653	-0.723867	2.6501	4.21309	-1.56299	3.66512	0.718583	3.48136	-1.81726	3.42981	-1.28714	3.28103	-0.630928
2021-04-26	5.421	4.2581	3.10879	1.14931	1.54483	2.60553	-1.0607	2.44917	2.87652	-0.427356	2.50543	4.21309	-1.70766	3.66937	0.588733	3.48136	-1.93653	3.42819	-0.979022	3.27181	-0.766378
2021-04-27	35.837	5.4496	3.50698	1.94262	1.55303	2.60827	-1.05523	2.7508	2.81991	-0.0691111	1.81733	4.21309	-2.39576	3.85403	1.59557	3.48262	-1.92959	3.43289	-0.682089	3.26867	-1.45134
2021-04-28	24.165	5.96327	3.77548	2.18779	1.55783	2.60941	-1.05158	3.08937	2.79387	0.2955	1.27077	4.21368	-2.94291	3.98327	1.97999	3.47049	-1.91266	3.48932	-0.39995	3.26897	-1.9982
2021-04-29	24.91	6.73783	4.05226	2.68558	2.0297	2.75366	-0.723956	3.0661	2.79204	0.274056	1.27077	4.21368	-2.94291	4.11152	2.62631	3.52684	-1.49714	3.48963	-0.423528	3.25947	-1.9887
2021-04-30	26.031	7.49593	4.29588	3.20006	2.0512	2.73129	-0.680089	3.0661	2.70369	0.362411	1.27027	4.21368	-2.94341	4.25448	3.24145	3.53042	-1.47922	3.48963	-0.423528	3.22469	-1.95442
2021-05-01	75.31	9.7988	5.13266	4.66614	2.061	2.73456	-0.673556	3.06807	2.66241	0.405656	1.28877	4.21332	-2.92456	4.67287	5.12593	3.53206	-1.47106	3.48996	-0.421889	3.22777	-1.93901
2021-05-02	19.647	9.8779	5.35096	4.52694	2.0825	2.74253	-0.660033	3.06807	2.633	0.435067	1.71497	4.13793	-2.42297	4.78202	5.09588	3.53642	-1.45392	3.48996	-0.421889	3.29881	-1.58384
2021-05-03	36.703	10.9659	5.75877	5.2071	2.116	2.75592	-0.639922	3.1743	2.55382	0.620478	1.96887	3.62732	-1.65846	4.98593	5.97994	3.52963	-1.41363	3.51432	-0.340022	3.33283	-1.36397
2021-05-04	7.012	11.1996	5.83609	5.36351	2.1058	2.77277	-0.666967	3.1743	2.53113	0.643167	1.4662	3.42918	-1.96298	5.02488	6.17472	3.52786	-1.42206	3.51432	-0.340022	3.35407	-1.88787
2021-05-05	5.038	11.1717	5.89207	5.27963	1.82767	2.78577	-0.9581	3.1743	2.52777	0.646533	1.47163	3.3709	-1.89927	5.05287	6.11883	3.53436	-1.70669	3.51429	-0.339994	3.36429	-1.89266
2021-05-06	12.904	11.4339	6.03544	5.39842	1.5445	2.79194	-1.24744	3.243	2.55067	0.692333	1.67323	3.17919	-1.50596	5.12456	6.30931	3.53804	-1.99354	3.52518	-0.282183	3.40382	-1.73058
2021-05-07	0	11.3568	6.02928	5.32749	1.69773	2.62339	-0.925656	3.3398	2.58352	0.756278	1.98433	3.27102	-1.28669	5.1213	6.23547	3.62001	-1.92227	3.52704	-0.187244	3.44459	-1.46026
2021-05-08	0	11.3491	5.88721	5.46186	2.00217	2.65834	-0.656178	3.40653	2.60577	0.800767	2.1036	3.29366	-1.19006	5.01257	6.33649	3.61598	-1.61382	3.53777	-0.131239	3.46447	-1.36087
2021-05-09	0	10.4878	5.70307	4.7847	2.00523	2.65937	-0.654133	3.40653	2.60577	0.800767	2.1036	3.12863	-1.02503	4.66519	5.82257	3.61649	-1.61126	3.53777	-0.131239	3.45103	-1.34743
2021-05-10	0	10.002	5.65783	4.3442	2.2951	2.75664	-0.461544	3.38803	2.60577	0.782267	2.1036	3.07112	-0.967522	4.54351	5.45853	3.66513	-1.37003	3.53777	-0.149739	3.45103	-1.34743
2021-05-11	0	9.85753	5.63739	4.22014	2.35087	2.7751	-0.424233	2.96183	2.60577	0.356067	2.1036	2.86567	-0.762067	4.50414	5.35339	3.63421	-1.28334	3.52626	-0.564428	3.44579	-1.34219
2021-05-12	0	9.77287	5.55833	4.21453	2.2174	2.80506	-0.587656	2.4094	2.60577	-0.196367	2.1034	2.86192	-0.758522	4.36876	5.40411	3.64971	-1.43231	3.51311	-1.10371	3.43626	-1.33286
2021-05-13	0	9.70657	5.45463	4.25193	2.42487	2.74976	-0.324889	2.2737	2.60577	-0.332067	2.10093	2.83221	-0.731278	4.36283	5.34374	3.68428	-1.25942	3.51311	-1.23941	3.43349	-1.33256
2021-05-14	0.131	9.71093	5.41633	4.2946	3.00067	2.89347	0.1072	2.21237	2.60577	-0.3934	2.10017	2.83378	-0.733611	4.35499	5.35594	3.78025	-0.779583	3.51311	-1.30074	3.41361	-1.31344
2021-05-15	0	9.71093	5.41633	4.2946	3.06743	2.70926	0.358178	1.9752	2.60553	-0.630333	2.10353	2.836	-0.732467	4.27248	5.43845	3.80283	-0.735394	3.48908	-1.51388	3.41454	-1.31101
2021-05-16	0	9.69547	5.41633	4.27913	2.96887	2.52648	0.442389	1.6641	2.60553	-0.941433	2.14267	2.86653	-0.723867	4.24373	5.45174	3.79967	-0.8308	3.48136	-1.81726	3.42981	-1.28714
2021-05-17	0	9.12617	5.41633	3.70983	3.09797	2.59176	0.506211	1.54483	2.60553	-1.0607	2.44917	2.87652	-0.427356	4.141	4.98517	3.83161	-0.733639	3.48136	-1.93653	3.42819	-0.979022
2021-05-18	0	9.1257	5.41633	3.70937	3.26593	2.64758	0.618356	1.55303	2.60827	-1.05523	2.7508	2.81991	-0.0691111	4.13913	4.98657	3.8477	-0.581767	3.48262	-1.92959	3.43289	-0.682089
2021-05-19	0	9.1216	5.41633	3.70527	3.34303	2.67328	0.669756	1.55783	2.60941	-1.05158	3.08937	2.79387	0.2955	4.12427	4.99733	3.85406	-0.511028	3.47049	-1.91266	3.48932	-0.39995
2021-05-20	0	9.11903	5.41477	3.70427	3.35073	2.67584	0.674889	2.0297	2.75366	-0.723956	3.0661	2.79204	0.274056	4.12427	4.99476	3.85428	-0.50355	3.52684	-1.49714	3.48963	-0.423528
2021-05-21	0	9.11713	5.41254	3.70459	4.21203	2.86343	1.3486	2.0512	2.73129	-0.680089	3.0661	2.70369	0.362411	4.12427	4.99286	3.99783	0.2142	3.53042	-1.47922	3.48963	-0.423528
2021-05-22	0	9.11713	5.38201	3.73512	4.69777	2.81256	1.88521	2.061	2.73456	-0.673556	3.06807	2.66241	0.405656	4.12427	4.99286	4.07477	0.622994	3.53206	-1.47106	3.48996	-0.421889
2021-05-23	0	9.10597	5.2763	3.82967	4.84227	2.84209	2.00018	2.0825	2.74253	-0.660033	3.06807	2.633	0.435067	4.07641	5.02956	3.73498	1.10728	3.53642	-1.45392	3.48996	-0.421889
2021-05-24	0	9.10363	5.17454	3.92909	4.92693	2.85846	2.06848	2.116	2.75592	-0.639922	3.1743	2.55382	0.620478	3.99723	5.10641	3.74342	1.18352	3.52963	-1.41363	3.51432	-0.340022
2021-05-25	0	9.10363	5.06169	4.04194	4.99323	2.88056	2.11268	2.1058	2.77277	-0.666967	3.1743	2.53113	0.643167	3.92778	5.17586	3.64234	1.35089	3.52786	-1.42206	3.51432	-0.340022
2021-05-26	0	8.92293	5.06107	3.86187	4.99323	2.88056	2.11268	1.82767	2.78577	-0.9581	3.1743	2.52777	0.646533	3.92656	4.99638	3.63087	1.36236	3.53436	-1.70669	3.51429	-0.339994
2021-05-27	0	7.72837	5.06107	2.6673	4.98503	2.88056	2.10448	1.5445	2.79194	-1.24744	3.243	2.55067	0.692333	3.88238	3.84599	3.63061	1.35442	3.53804	-1.99354	3.52518	-0.282183
2021-05-28	0	6.92287	5.06041	1.86246	4.9957	2.88571	2.10999	1.69773	2.62339	-0.925656	3.3398	2.58352	0.756278	3.86141	3.06146	3.63313	1.36257	3.62001	-1.92227	3.52704	-0.187244
2021-05-29	0	6.09253	5.06041	1.03212	5.09313	3.07548	2.01766	2.00217	2.65834	-0.656178	3.40653	2.60577	0.800767	3.84671	2.24583	3.72563	1.36751	3.61598	-1.61382	3.53777	-0.131239
2021-05-30	0	5.22483	4.97939	0.245444	5.0721	3.07557	1.99653	2.00523	2.65937	-0.654133	3.40653	2.60577	0.800767	3.76661	1.45823	3.72571	1.34639	3.61649	-1.61126	3.53777	-0.131239
2021-05-31	0	2.7145	4.97939	-2.26489	5.0664	3.07611	1.99029	2.2951	2.75664	-0.461544	3.38803	2.60577	0.782267	3.75526	-1.04076	3.72639	1.34001	3.66513	-1.37003	3.53777	-0.149739
2021-06-01	6.529	2.27723	5.05193	-2.7747	5.04277	3.07514	1.96762	2.35087	2.7751	-0.424233	2.96183	2.60577	0.356067	3.78985	-1.51262	3.72682	1.31595	3.63421	-1.28334	3.52626	-0.564428
2021-06-02	0.033	1.0549	5.0294	-3.9745	5.0045	3.07468	1.92982	2.2174	2.80506	-0.587656	2.4094	2.60577	-0.196367	3.79003	-2.73513	3.72713	1.27737	3.64971	-1.43231	3.51311	-1.10371
2021-06-03	0	0.821167	4.99654	-4.17538	4.9231	3.05719	1.86591	2.42487	2.74976	-0.324889	2.2737	2.60577	-0.332067	3.79003	-2.96887	3.71691	1.20619	3.68428	-1.25942	3.51311	-1.23941
2021-06-04	0	0.653233	4.9743	-4.32107	4.89527	3.05737	1.8379	3.00067	2.89347	0.1072	2.21237	2.60577	-0.3934	3.79003	-3.1368	3.71068	1.18459	3.78025	-0.779583	3.51311	-1.30074
2021-06-05	6.889	0.452733	5.05084	-4.59811	4.8755	3.05693	1.81857	3.06743	2.70926	0.358178	1.9752	2.60553	-0.630333	3.82831	-3.37557	3.70516	1.17034	3.80283	-0.735394	3.48908	-1.51388
2021-06-06	0	0.452733	5.05084	-4.59811	4.3837	3.05693	1.32677	2.96887	2.52648	0.442389	1.6641	2.60553	-0.941433	3.82831	-3.37557	3.66512	0.718583	3.79967	-0.8308	3.48136	-1.81726
2021-06-07	0	0.452733	5.05084	-4.59811	4.2581	3.10879	1.14931	3.09797	2.59176	0.506211	1.54483	2.60553	-1.0607	3.82831	-3.37557	3.66937	0.588733	3.83161	-0.733639	3.48136	-1.93653
2021-06-08	3.729	0.577033	5.09228	-4.51524	5.4496	3.50698	1.94262	3.26593	2.64758	0.618356	1.55303	2.60827	-1.05523	3.84902	-3.27199	3.85403	1.59557	3.8477	-0.581767	3.48262	-1.92959
2021-06-09	0	0.577033	5.09228	-4.51524	5.96327	3.77548	2.18779	3.34303	2.67328	0.669756	1.55783	2.60941	-1.05158	3.84902	-3.27199	3.98327	1.97999	3.85406	-0.511028	3.47049	-1.91266
2021-06-10	0	0.577033	5.09228	-4.51524	6.73783	4.05226	2.68558	3.35073	2.67584	0.674889	2.0297	2.75366	-0.723956	3.84902	-3.27199	4.11152	2.62631	3.85428	-0.50355	3.52684	-1.49714
2021-06-11	0.115	0.580867	5.09356	-4.51269	7.49593	4.29588	3.20006	4.21203	2.86343	1.3486	2.0512	2.73129	-0.680089	3.84954	-3.26868	4.25448	3.24145	3.99783	0.2142	3.53042	-1.47922
2021-06-12	4.518	0.731467	5.14376	-4.41229	9.7988	5.13266	4.66614	4.69777	2.81256	1.88521	2.061	2.73456	-0.673556	3.87464	-3.14318	4.67287	5.12593	4.07477	0.622994	3.53206	-1.47106
2021-06-13	0.778	0.753033	5.1524	-4.39937	9.8779	5.35096	4.52694	4.84227	2.84209	2.00018	2.0825	2.74253	-0.660033	3.87897	-3.12593	4.78202	5.09588	3.73498	1.10728	3.53642	-1.45392
2021-06-14	0	0.753033	5.14967	-4.39663	10.9659	5.75877	5.2071	4.92693	2.85846	2.06848	2.116	2.75592	-0.639922	3.87897	-3.12593	4.98593	5.97994	3.74342	1.18352	3.52963	-1.41363
2021-06-15	0	0.753033	5.14807	-4.39503	11.1996	5.83609	5.36351	4.99323	2.88056	2.11268	2.1058	2.77277	-0.666967	3.87874	-3.12571	5.02488	6.17472	3.64234	1.35089	3.52786	-1.42206
2021-06-16	0	0.753033	4.99078	-4.23774	11.1717	5.89207	5.27963	4.99323	2.88056	2.11268	1.82767	2.78577	-0.9581	3.87222	-3.11918	5.05287	6.11883	3.63087	1.36236	3.53436	-1.70669
2021-06-17	0	0.753033	4.98361	-4.23058	11.4339	6.03544	5.39842	4.98503	2.88056	2.10448	1.5445	2.79194	-1.24744	3.85745	-3.10442	5.12456	6.30931	3.63061	1.35442	3.53804	-1.99354
2021-06-18	6.688	0.975967	5.05466	-4.07869	11.3568	6.02928	5.32749	4.9957	2.88571	2.10999	1.69773	2.62339	-0.925656	3.89461	-2.91864	5.1213	6.23547	3.63313	1.36257	3.62001	-1.92227
2021-06-19	0.021	0.976667	5.04616	-4.06949	11.3491	5.88721	5.46186	5.09313	3.07548	2.01766	2.00217	2.65834	-0.656178	3.89434	-2.91768	5.01257	6.33649	3.72563	1.36751	3.61598	-1.61382
2021-06-20	0	0.976667	5.03277	-4.0561	10.4878	5.70307	4.7847	5.0721	3.07557	1.99653	2.00523	2.65937	-0.654133	3.89434	-2.91768	4.66519	5.82257	3.72571	1.34639	3.61649	-1.61126
2021-06-21	1.833	1.03777	5.026	-3.98823	10.002	5.65783	4.3442	5.0664	3.07611	1.99029	2.2951	2.75664	-0.461544	3.89938	-2.86162	4.54351	5.45853	3.72639	1.34001	3.66513	-1.37003
2021-06-22	0	1.03777	5.013	-3.97523	9.85753	5.63739	4.22014	5.04277	3.07514	1.96762	2.35087	2.7751	-0.424233	3.89938	-2.86162	4.50414	5.35339	3.72682	1.31595	3.63421	-1.28334
2021-06-23	0.163	1.0432	5.00744	-3.96424	9.77287	5.55833	4.21453	5.0045	3.07468	1.92982	2.2174	2.80506	-0.587656	3.89969	-2.85649	4.36876	5.40411	3.72713	1.27737	3.64971	-1.43231
2021-06-24	0	1.0432	4.84351	-3.80031	9.70657	5.45463	4.25193	4.9231	3.05719	1.86591	2.42487	2.74976	-0.324889	3.73345	-2.69025	4.36283	5.34374	3.71691	1.20619	3.68428	-1.25942
2021-06-25	0	1.0432	4.74141	-3.69821	9.71093	5.41633	4.2946	4.89527	3.05737	1.8379	3.00067	2.89347	0.1072	3.69988	-2.65668	4.35499	5.35594	3.71068	1.18459	3.78025	-0.779583
2021-06-26	0	1.0432	4.74039	-3.69719	9.71093	5.41633	4.2946	4.8755	3.05693	1.81857	3.06743	2.70926	0.358178	3.69988	-2.65668	4.27248	5.43845	3.70516	1.17034	3.80283	-0.735394
2021-06-27	0	1.0432	4.64311	-3.59991	9.69547	5.41633	4.27913	4.3837	3.05693	1.32677	2.96887	2.52648	0.442389	3.69988	-2.65668	4.24373	5.45174	3.66512	0.718583	3.79967	-0.8308
2021-06-28	2.464	1.12533	4.6519	-3.52657	9.12617	5.41633	3.70983	4.2581	3.10879	1.14931	3.09797	2.59176	0.506211	3.7135	-2.58817	4.141	4.98517	3.66937	0.588733	3.83161	-0.733639
2021-06-29	1.99	1.19167	4.63748	-3.44581	9.1257	5.41633	3.70937	5.4496	3.50698	1.94262	3.26593	2.64758	0.618356	3.72127	-2.5296	4.13913	4.98657	3.85403	1.59557	3.8477	-0.581767
2021-06-30	0	1.19167	4.56832	-3.37666	9.1216	5.41633	3.70527	5.96327	3.77548	2.18779	3.34303	2.67328	0.669756	3.65904	-2.46737	4.12427	4.99733	3.98327	1.97999	3.85406	-0.511028
2021-07-01	0	0.974033	4.37639	-3.40236	9.11903	5.41477	3.70427	6.73783	4.05226	2.68558	3.35073	2.67584	0.674889	3.63493	-2.66089	4.12427	4.99476	4.11152	2.62631	3.85428	-0.50355
2021-07-02	0	0.972933	4.33123	-3.3583	9.11713	5.41254	3.70459	7.49593	4.29588	3.20006	4.21203	2.86343	1.3486	3.52024	-2.54731	4.12427	4.99286	4.25448	3.24145	3.99783	0.2142
2021-07-03	0.018	0.973533	4.33143	-3.3579	9.11713	5.38201	3.73512	9.7988	5.13266	4.66614	4.69777	2.81256	1.88521	3.42896	-2.45542	4.12427	4.99286	4.67287	5.12593	4.07477	0.622994
2021-07-04	6.811	1.20057	4.34183	-3.14127	9.10597	5.2763	3.82967	9.8779	5.35096	4.52694	4.84227	2.84209	2.00018	3.46679	-2.26623	4.07641	5.02956	4.78202	5.09588	3.73498	1.10728
2021-07-05	0.312	0.981333	4.28931	-3.30798	9.10363	5.17454	3.92909	10.9659	5.75877	5.2071	4.92693	2.85846	2.06848	3.46844	-2.48711	3.99723	5.10641	4.98593	5.97994	3.74342	1.18352
2021-07-06	0	0.981333	4.26361	-3.28228	9.10363	5.06169	4.04194	11.1996	5.83609	5.36351	4.99323	2.88056	2.11268	3.46844	-2.48711	3.92778	5.17586	5.02488	6.17472	3.64234	1.35089
2021-07-07	0	0.981333	4.26104	-3.27971	8.92293	5.06107	3.86187	11.1717	5.89207	5.27963	4.99323	2.88056	2.11268	3.46844	-2.48711	3.92656	4.99638	5.05287	6.11883	3.63087	1.36236
2021-07-08	6.148	1.06197	4.04226	-2.98029	7.72837	5.06107	2.6673	11.4339	6.03544	5.39842	4.98503	2.88056	2.10448	3.45284	-2.39088	3.88238	3.84599	5.12456	6.30931	3.63061	1.35442
2021-07-09	0	1.06197	3.88034	-2.81838	6.92287	5.06041	1.86246	11.3568	6.02928	5.32749	4.9957	2.88571	2.10999	3.34645	-2.28448	3.86141	3.06146	5.1213	6.23547	3.63313	1.36257
2021-07-10	0	1.06197	3.83218	-2.77021	6.09253	5.06041	1.03212	11.3491	5.88721	5.46186	5.09313	3.07548	2.01766	3.33713	-2.27517	3.84671	2.24583	5.01257	6.33649	3.72563	1.36751
2021-07-11	0.904	1.08827	3.814	-2.72573	5.22483	4.97939	0.245444	10.4878	5.70307	4.7847	5.0721	3.07557	1.99653	3.33623	-2.24796	3.76661	1.45823	4.66519	5.82257	3.72571	1.34639
2021-07-12	0	0.937667	3.7919	-2.85423	2.7145	4.97939	-2.26489	10.002	5.65783	4.3442	5.0664	3.07611	1.99029	3.33623	-2.39856	3.75526	-1.04076	4.54351	5.45853	3.72639	1.34001
2021-07-13	0	0.911733	3.7919	-2.88017	2.27723	5.05193	-2.7747	9.85753	5.63739	4.22014	5.04277	3.07514	1.96762	3.33623	-2.42449	3.78985	-1.51262	4.50414	5.35339	3.72682	1.31595
2021-07-14	1.159	0.950367	3.80478	-2.85441	1.0549	5.0294	-3.9745	9.77287	5.55833	4.21453	5.0045	3.07468	1.92982	3.34267	-2.3923	3.79003	-2.73513	4.36876	5.40411	3.72713	1.27737
2021-07-15	0	0.950367	3.79962	-2.84926	0.821167	4.99654	-4.17538	9.70657	5.45463	4.25193	4.9231	3.05719	1.86591	3.34267	-2.3923	3.79003	-2.96887	4.36283	5.34374	3.71691	1.20619
2021-07-16	0.292	0.9601	3.6131	-2.653	0.653233	4.9743	-4.32107	9.71093	5.41633	4.2946	4.89527	3.05737	1.8379	3.34429	-2.38419	3.79003	-3.1368	4.35499	5.35594	3.71068	1.18459
2021-07-17	3.298	1.07003	3.64959	-2.57956	0.452733	5.05084	-4.59811	9.71093	5.41633	4.2946	4.8755	3.05693	1.81857	3.36258	-2.29254	3.82831	-3.37557	4.27248	5.43845	3.70516	1.17034
2021-07-18	0.117	0.851	3.64952	-2.79852	0.452733	5.05084	-4.59811	9.69547	5.41633	4.27913	4.3837	3.05693	1.32677	3.36282	-2.51182	3.82831	-3.37557	4.24373	5.45174	3.66512	0.718583
2021-07-19	0	0.8503	3.64867	-2.79837	0.452733	5.05084	-4.59811	9.12617	5.41633	3.70983	4.2581	3.10879	1.14931	3.36191	-2.51161	3.82831	-3.37557	4.141	4.98517	3.66937	0.588733
2021-07-20	0	0.8503	3.64803	-2.79773	0.577033	5.09228	-4.51524	9.1257	5.41633	3.70937	5.4496	3.50698	1.94262	3.36136	-2.51106	3.84902	-3.27199	4.13913	4.98657	3.85403	1.59557
2021-07-21	1.122	0.8266	3.6605	-2.8339	0.577033	5.09228	-4.51524	9.1216	5.41633	3.70527	5.96327	3.77548	2.18779	3.35884	-2.53224	3.84902	-3.27199	4.12427	4.99733	3.98327	1.97999
2021-07-22	7.296	1.0698	3.73784	-2.66804	0.577033	5.09228	-4.51524	9.11903	5.41477	3.70427	6.73783	4.05226	2.68558	3.39761	-2.32781	3.84902	-3.27199	4.12427	4.99476	4.11152	2.62631
2021-07-23	0	1.06437	3.73707	-2.6727	0.580867	5.09356	-4.51269	9.11713	5.41254	3.70459	7.49593	4.29588	3.20006	3.397	-2.33263	3.84954	-3.26868	4.12427	4.99286	4.25448	3.24145
2021-07-24	0	1.06437	3.73707	-2.6727	0.731467	5.14376	-4.41229	9.11713	5.38201	3.73512	9.7988	5.13266	4.66614	3.397	-2.33263	3.87464	-3.14318	4.12427	4.99286	4.67287	5.12593
2021-07-25	0	1.06437	3.67683	-2.61247	0.753033	5.1524	-4.39937	9.10597	5.2763	3.82967	9.8779	5.35096	4.52694	3.39281	-2.32844	3.87897	-3.12593	4.07641	5.02956	4.78202	5.09588
2021-07-26	0	1.06437	3.27864	-2.21428	0.753033	5.14967	-4.39663	9.10363	5.17454	3.92909	10.9659	5.75877	5.2071	3.39281	-2.32844	3.87897	-3.12593	3.99723	5.10641	4.98593	5.97994
2021-07-27	0	1.06437	3.01014	-1.94578	0.753033	5.14807	-4.39503	9.10363	5.06169	4.04194	11.1996	5.83609	5.36351	3.39281	-2.32844	3.87874	-3.12571	3.92778	5.17586	5.02488	6.17472
2021-07-28	0	0.982233	2.73337	-1.75113	0.753033	4.99078	-4.23774	8.92293	5.06107	3.86187	11.1717	5.89207	5.27963	3.39281	-2.41058	3.87222	-3.11918	3.92656	4.99638	5.05287	6.11883
2021-07-29	0.701	0.939267	2.45192	-1.51266	0.753033	4.98361	-4.23058	7.72837	5.06107	2.6673	11.4339	6.03544	5.39842	3.3739	-2.43463	3.85745	-3.10442	3.88238	3.84599	5.12456	6.30931
2021-07-30	1.942	1.004	1.63672	-0.632722	0.975967	5.05466	-4.07869	6.92287	5.06041	1.86246	11.3568	6.02928	5.32749	3.38469	-2.38069	3.89461	-2.91864	3.86141	3.06146	5.1213	6.23547
2021-07-31	5.994	1.2038	1.48502	-0.281222	0.976667	5.04616	-4.06949	6.09253	5.06041	1.03212	11.3491	5.88721	5.46186	3.41799	-2.21419	3.89434	-2.91768	3.84671	2.24583	5.01257	6.33649
2021-08-01	0.526	1.22133	1.08306	0.138278	0.976667	5.03277	-4.0561	5.22483	4.97939	0.245444	10.4878	5.70307	4.7847	3.42091	-2.19958	3.89434	-2.91768	3.76661	1.45823	4.66519	5.82257
2021-08-02	0	1.22073	1.00514	0.215589	1.03777	5.026	-3.98823	2.7145	4.97939	-2.26489	10.002	5.65783	4.3442	3.42062	-2.19988	3.89938	-2.86162	3.75526	-1.04076	4.54351	5.45853
2021-08-03	0.551	1.01207	0.955289	0.0567778	1.03777	5.013	-3.97523	2.27723	5.05193	-2.7747	9.85753	5.63739	4.22014	3.42368	-2.41161	3.89938	-2.86162	3.78985	-1.51262	4.50414	5.35339
2021-08-04	1.319	1.04563	0.826567	0.219067	1.0432	5.00744	-3.96424	1.0549	5.0294	-3.9745	9.77287	5.55833	4.21453	3.43101	-2.38537	3.89969	-2.85649	3.79003	-2.73513	4.36876	5.40411
2021-08-05	0	1.04563	0.826567	0.219067	1.0432	4.84351	-3.80031	0.821167	4.99654	-4.17538	9.70657	5.45463	4.25193	3.42792	-2.38229	3.73345	-2.69025	3.79003	-2.96887	4.36283	5.34374
2021-08-06	2.667	1.13453	0.8562	0.278333	1.0432	4.74141	-3.69821	0.653233	4.9743	-4.32107	9.71093	5.41633	4.2946	3.37171	-2.23717	3.69988	-2.65668	3.79003	-3.1368	4.35499	5.35594
2021-08-07	2.173	1.00203	0.880344	0.121689	1.0432	4.74039	-3.69719	0.452733	5.05084	-4.59811	9.71093	5.41633	4.2946	3.29171	-2.28967	3.69988	-2.65668	3.82831	-3.37557	4.27248	5.43845
2021-08-08	0	1.00203	0.880344	0.121689	1.0432	4.64311	-3.59991	0.452733	5.05084	-4.59811	9.69547	5.41633	4.27913	3.26909	-2.26706	3.69988	-2.65668	3.82831	-3.37557	4.24373	5.45174
2021-08-09	0	1.00203	0.880344	0.121689	1.12533	4.6519	-3.52657	0.452733	5.05084	-4.59811	9.12617	5.41633	3.70983	3.25887	-2.25683	3.7135	-2.58817	3.82831	-3.37557	4.141	4.98517
2021-08-10	0	0.9719	0.880344	0.0915556	1.19167	4.63748	-3.44581	0.577033	5.09228	-4.51524	9.1257	5.41633	3.70937	3.21934	-2.24744	3.72127	-2.5296	3.84902	-3.27199	4.13913	4.98657
2021-08-11	0.826	0.999433	0.889522	0.109911	1.19167	4.56832	-3.37666	0.577033	5.09228	-4.51524	9.1216	5.41633	3.70527	3.17208	-2.17264	3.65904	-2.46737	3.84902	-3.27199	4.12427	4.99733
2021-08-12	0	0.999433	0.888067	0.111367	0.974033	4.37639	-3.40236	0.577033	5.09228	-4.51524	9.11903	5.41477	3.70427	3.1522	-2.15277	3.63493	-2.66089	3.84902	-3.27199	4.12427	4.99476
2021-08-13	0	0.9608	0.888067	0.0727333	0.972933	4.33123	-3.3583	0.580867	5.09356	-4.51269	9.11713	5.41254	3.70459	3.1522	-2.1914	3.52024	-2.54731	3.84954	-3.26868	4.12427	4.99286
2021-08-14	0.554	0.979267	0.894222	0.0850444	0.973533	4.33143	-3.3579	0.731467	5.14376	-4.41229	9.11713	5.38201	3.73512	3.15528	-2.17601	3.42896	-2.45542	3.87464	-3.14318	4.12427	4.99286
2021-08-15	1.992	1.03593	0.916356	0.119578	1.20057	4.34183	-3.14127	0.753033	5.1524	-4.39937	9.10597	5.2763	3.82967	3.16634	-2.13041	3.46679	-2.26623	3.87897	-3.12593	4.07641	5.02956
2021-08-16	0.497	0.942567	0.921878	0.0206889	0.981333	4.28931	-3.30798	0.753033	5.14967	-4.39663	9.10363	5.17454	3.92909	3.16911	-2.22654	3.46844	-2.48711	3.87897	-3.12593	3.99723	5.10641
2021-08-17	2.923	1.0361	0.954356	0.0817444	0.981333	4.26361	-3.28228	0.753033	5.14807	-4.39503	9.10363	5.06169	4.04194	3.18534	-2.14924	3.46844	-2.48711	3.87874	-3.12571	3.92778	5.17586
2021-08-18	0	1.0361	0.954356	0.0817444	0.981333	4.26104	-3.27971	0.753033	4.99078	-4.23774	8.92293	5.06107	3.86187	3.18456	-2.14846	3.46844	-2.48711	3.87222	-3.11918	3.92656	4.99638
2021-08-19	0.101	1.03947	0.955478	0.0839889	1.06197	4.04226	-2.98029	0.753033	4.98361	-4.23058	7.72837	5.06107	2.6673	3.18401	-2.14454	3.45284	-2.39088	3.85745	-3.10442	3.88238	3.84599
2021-08-20	0.278	1.01133	0.958567	0.0527667	1.06197	3.88034	-2.81838	0.975967	5.05466	-4.07869	6.92287	5.06041	1.86246	3.17029	-2.15896	3.34645	-2.28448	3.89461	-2.91864	3.86141	3.06146
2021-08-21	6.233	0.9759	1.02782	-0.0519222	1.06197	3.83218	-2.77021	0.976667	5.04616	-4.06949	6.09253	5.06041	1.03212	3.15206	-2.17616	3.33713	-2.27517	3.89434	-2.91768	3.84671	2.24583
2021-08-22	0.277	0.985133	1.0309	-0.0457667	1.08827	3.814	-2.72573	0.976667	5.03277	-4.0561	5.22483	4.97939	0.245444	3.10272	-2.11759	3.33623	-2.24796	3.89434	-2.91768	3.76661	1.45823
2021-08-23	0	0.985133	1.0309	-0.0457667	0.937667	3.7919	-2.85423	1.03777	5.026	-3.98823	2.7145	4.97939	-2.26489	3.04629	-2.06116	3.33623	-2.39856	3.89938	-2.86162	3.75526	-1.04076
2021-08-24	0.081	0.987833	1.0318	-0.0439667	0.911733	3.7919	-2.88017	1.03777	5.013	-3.97523	2.27723	5.05193	-2.7747	3.04643	-2.0586	3.33623	-2.42449	3.89938	-2.86162	3.78985	-1.51262
2021-08-25	0	0.987833	1.0318	-0.0439667	0.950367	3.80478	-2.85441	1.0432	5.00744	-3.96424	1.0549	5.0294	-3.9745	3.04643	-2.0586	3.34267	-2.3923	3.89969	-2.85649	3.79003	-2.73513
2021-08-26	0	0.987833	1.0318	-0.0439667	0.950367	3.79962	-2.84926	1.0432	4.84351	-3.80031	0.821167	4.99654	-4.17538	3.04611	-2.05827	3.34267	-2.3923	3.73345	-2.69025	3.79003	-2.96887
2021-08-27	0	0.987833	1.0318	-0.0439667	0.9601	3.6131	-2.653	1.0432	4.74141	-3.69821	0.653233	4.9743	-4.32107	3.04611	-2.05827	3.34429	-2.38419	3.69988	-2.65668	3.79003	-3.1368
2021-08-28	0	0.964467	1.0318	-0.0673333	1.07003	3.64959	-2.57956	1.0432	4.74039	-3.69719	0.452733	5.05084	-4.59811	3.00559	-2.04113	3.36258	-2.29254	3.69988	-2.65668	3.82831	-3.37557
2021-08-29	0	0.899733	1.0318	-0.132067	0.851	3.64952	-2.79852	1.0432	4.64311	-3.59991	0.452733	5.05084	-4.59811	3.00559	-2.10586	3.36282	-2.51182	3.69988	-2.65668	3.82831	-3.37557
2021-08-30	0	0.699933	0.959256	-0.259322	0.8503	3.64867	-2.79837	1.12533	4.6519	-3.52657	0.452733	5.05084	-4.59811	3.00559	-2.30566	3.36191	-2.51161	3.7135	-2.58817	3.82831	-3.37557
2021-08-31	14.437	1.16363	1.1193	0.0443333	0.8503	3.64803	-2.79773	1.19167	4.63748	-3.44581	0.577033	5.09228	-4.51524	3.07435	-1.91072	3.36136	-2.51106	3.72127	-2.5296	3.84902	-3.27199
2021-09-01	1.443	1.21173	1.13533	0.0764	0.8266	3.6605	-2.8339	1.19167	4.56832	-3.37666	0.577033	5.09228	-4.51524	3.06594	-1.85421	3.35884	-2.53224	3.65904	-2.46737	3.84902	-3.27199
2021-09-02	5.131	1.3644	1.19234	0.172056	1.0698	3.73784	-2.66804	0.974033	4.37639	-3.40236	0.577033	5.09228	-4.51524	3.08332	-1.71892	3.39761	-2.32781	3.63493	-2.66089	3.84902	-3.27199
2021-09-03	0.984	1.35323	1.12673	0.2265	1.06437	3.73707	-2.6727	0.972933	4.33123	-3.3583	0.580867	5.09356	-4.51269	3.08879	-1.73556	3.397	-2.33263	3.52024	-2.54731	3.84954	-3.26868
2021-09-04	0	1.35323	1.12673	0.2265	1.06437	3.73707	-2.6727	0.973533	4.33143	-3.3579	0.731467	5.14376	-4.41229	3.08879	-1.73556	3.397	-2.33263	3.42896	-2.45542	3.87464	-3.14318
2021-09-05	0.606	1.28453	1.13347	0.151067	1.06437	3.67683	-2.61247	1.20057	4.34183	-3.14127	0.753033	5.1524	-4.39937	3.09216	-1.80762	3.39281	-2.32844	3.46679	-2.26623	3.87897	-3.12593
2021-09-06	0.884	1.24157	1.10186	0.139711	1.06437	3.27864	-2.21428	0.981333	4.28931	-3.30798	0.753033	5.14967	-4.39663	3.09707	-1.8555	3.39281	-2.32844	3.46844	-2.48711	3.87897	-3.12593
2021-09-07	0.569	1.26053	1.10818	0.152356	1.06437	3.01014	-1.94578	0.981333	4.26361	-3.28228	0.753033	5.14807	-4.39503	3.10023	-1.83969	3.39281	-2.32844	3.46844	-2.48711	3.87874	-3.12571
2021-09-08	0.241	1.26857	1.11086	0.157711	0.982233	2.73337	-1.75113	0.981333	4.26104	-3.27971	0.753033	4.99078	-4.23774	3.10157	-1.833	3.39281	-2.41058	3.46844	-2.48711	3.87222	-3.11918
2021-09-09	5.266	1.4441	1.16809	0.276011	0.939267	2.45192	-1.51266	1.06197	4.04226	-2.98029	0.753033	4.98361	-4.23058	3.13082	-1.68672	3.3739	-2.43463	3.45284	-2.39088	3.85745	-3.10442
2021-09-10	0.099	1.41987	1.11899	0.300878	1.004	1.63672	-0.632722	1.06197	3.88034	-2.81838	0.975967	5.05466	-4.07869	3.13137	-1.71151	3.38469	-2.38069	3.34645	-2.28448	3.89461	-2.91864
2021-09-11	5.205	1.59337	1.16818	0.425189	1.2038	1.48502	-0.281222	1.06197	3.83218	-2.77021	0.976667	5.04616	-4.06949	3.16029	-1.56692	3.41799	-2.21419	3.33713	-2.27517	3.89434	-2.91768
2021-09-12	8.03	1.86103	1.2574	0.603633	1.22133	1.08306	0.138278	1.08827	3.814	-2.72573	0.976667	5.03277	-4.0561	3.20353	-1.3425	3.42091	-2.19958	3.33623	-2.24796	3.89434	-2.91768
2021-09-13	0	1.84257	1.2574	0.585167	1.22073	1.00514	0.215589	0.937667	3.7919	-2.85423	1.03777	5.026	-3.98823	3.20273	-1.36017	3.42062	-2.19988	3.33623	-2.39856	3.89938	-2.86162
2021-09-14	0	1.77617	1.2574	0.518767	1.01207	0.955289	0.0567778	0.911733	3.7919	-2.88017	1.03777	5.013	-3.97523	3.12409	-1.34792	3.42368	-2.41161	3.33623	-2.42449	3.89938	-2.86162
2021-09-15	0	1.7596	1.2574	0.5022	1.04563	0.826567	0.219067	0.950367	3.80478	-2.85441	1.0432	5.00744	-3.96424	3.12051	-1.36091	3.43101	-2.38537	3.34267	-2.3923	3.89969	-2.85649
2021-09-16	0	1.66217	1.18309	0.479078	1.04563	0.826567	0.219067	0.950367	3.79962	-2.84926	1.0432	4.84351	-3.80031	3.11887	-1.45671	3.42792	-2.38229	3.34267	-2.3923	3.73345	-2.69025
2021-09-17	0	1.66217	1.18286	0.479311	1.13453	0.8562	0.278333	0.9601	3.6131	-2.653	1.0432	4.74141	-3.69821	3.11451	-1.45234	3.37171	-2.23717	3.34429	-2.38419	3.69988	-2.65668
2021-09-18	0	1.6588	1.18286	0.475944	1.00203	0.880344	0.121689	1.07003	3.64959	-2.57956	1.0432	4.74039	-3.69719	3.10781	-1.44901	3.29171	-2.28967	3.36258	-2.29254	3.69988	-2.65668
2021-09-19	0.012	1.64993	1.16262	0.487311	1.00203	0.880344	0.121689	0.851	3.64952	-2.79852	1.0432	4.64311	-3.59991	3.09431	-1.44438	3.26909	-2.26706	3.36282	-2.51182	3.69988	-2.65668
2021-09-20	13.868	1.90443	1.31671	0.587722	1.00203	0.880344	0.121689	0.8503	3.64867	-2.79837	1.12533	4.6519	-3.52657	3.16486	-1.26042	3.25887	-2.25683	3.36191	-2.51161	3.7135	-2.58817
2021-09-21	0.129	1.8995	1.31633	0.583167	0.9719	0.880344	0.0915556	0.8503	3.64803	-2.79773	1.19167	4.63748	-3.44581	3.16189	-1.26239	3.21934	-2.24744	3.36136	-2.51106	3.72127	-2.5296
2021-09-22	0.06	1.9015	1.317	0.5845	0.999433	0.889522	0.109911	0.8266	3.6605	-2.8339	1.19167	4.56832	-3.37666	3.08026	-1.17876	3.17208	-2.17264	3.35884	-2.53224	3.65904	-2.46737
2021-09-23	0	1.8988	1.317	0.5818	0.999433	0.888067	0.111367	1.0698	3.73784	-2.66804	0.974033	4.37639	-3.40236	3.02921	-1.13041	3.1522	-2.15277	3.39761	-2.32781	3.63493	-2.66089
2021-09-24	5.065	2.06763	1.37328	0.694356	0.9608	0.888067	0.0727333	1.06437	3.73707	-2.6727	0.972933	4.33123	-3.3583	3.05683	-0.9892	3.1522	-2.1914	3.397	-2.33263	3.52024	-2.54731
2021-09-25	0.597	2.08753	1.37991	0.707622	0.979267	0.894222	0.0850444	1.06437	3.73707	-2.6727	0.973533	4.33143	-3.3579	3.01151	-0.923978	3.15528	-2.17601	3.397	-2.33263	3.42896	-2.45542
2021-09-26	0	2.08753	1.35253	0.735	1.03593	0.916356	0.119578	1.06437	3.67683	-2.61247	1.20057	4.34183	-3.14127	3.00222	-0.914683	3.16634	-2.13041	3.39281	-2.32844	3.46679	-2.26623
2021-09-27	0	2.08753	1.33042	0.757111	0.942567	0.921878	0.0206889	1.06437	3.27864	-2.21428	0.981333	4.28931	-3.30798	2.98395	-0.896417	3.16911	-2.22654	3.39281	-2.32844	3.46844	-2.48711
2021-09-28	0	2.08753	1.33042	0.757111	1.0361	0.954356	0.0817444	1.06437	3.01014	-1.94578	0.981333	4.26361	-3.28228	2.94937	-0.861839	3.18534	-2.14924	3.39281	-2.32844	3.46844	-2.48711
2021-09-29	9.145	2.39237	1.43203	0.960333	1.0361	0.954356	0.0817444	0.982233	2.73337	-1.75113	0.981333	4.26104	-3.27971	2.90421	-0.511844	3.18456	-2.14846	3.39281	-2.41058	3.46844	-2.48711
2021-09-30	1.887	1.97403	1.453	0.521033	1.03947	0.955478	0.0839889	0.939267	2.45192	-1.51266	1.06197	4.04226	-2.98029	2.89212	-0.918083	3.18401	-2.14454	3.3739	-2.43463	3.45284	-2.39088
2021-10-01	8.191	2.19897	1.54381	0.655156	1.01133	0.958567	0.0527667	1.004	1.63672	-0.632722	1.06197	3.88034	-2.81838	2.93762	-0.738656	3.17029	-2.15896	3.38469	-2.38069	3.34645	-2.28448
2021-10-02	0	2.02793	1.46813	0.5598	0.9759	1.02782	-0.0519222	1.2038	1.48502	-0.281222	1.06197	3.83218	-2.77021	2.90498	-0.87705	3.15206	-2.17616	3.41799	-2.21419	3.33713	-2.27517
2021-10-03	0.159	2.00043	1.46643	0.534	0.985133	1.0309	-0.0457667	1.22133	1.08306	0.138278	1.08827	3.814	-2.72573	2.87787	-0.877439	3.10272	-2.11759	3.42091	-2.19958	3.33623	-2.24796
2021-10-04	0	2.00043	1.46643	0.534	0.985133	1.0309	-0.0457667	1.22073	1.00514	0.215589	0.937667	3.7919	-2.85423	2.86502	-0.864589	3.04629	-2.06116	3.42062	-2.19988	3.33623	-2.39856
2021-10-05	0	1.98023	1.46643	0.5138	0.987833	1.0318	-0.0439667	1.01207	0.955289	0.0567778	0.911733	3.7919	-2.88017	2.86374	-0.883506	3.04643	-2.0586	3.42368	-2.41161	3.33623	-2.42449
2021-10-06	0	1.95077	1.39812	0.552644	0.987833	1.0318	-0.0439667	1.04563	0.826567	0.219067	0.950367	3.80478	-2.85441	2.72019	-0.769422	3.04643	-2.0586	3.43101	-2.38537	3.34267	-2.3923
2021-10-07	0	1.9318	1.39812	0.533678	0.987833	1.0318	-0.0439667	1.04563	0.826567	0.219067	0.950367	3.79962	-2.84926	2.63923	-0.707433	3.04611	-2.05827	3.42792	-2.38229	3.34267	-2.3923
2021-10-08	6.331	2.1348	1.46847	0.666333	0.987833	1.0318	-0.0439667	1.13453	0.8562	0.278333	0.9601	3.6131	-2.653	2.65032	-0.515522	3.04611	-2.05827	3.37171	-2.23717	3.34429	-2.38419
2021-10-09	0	1.95927	1.45842	0.500844	0.964467	1.0318	-0.0673333	1.00203	0.880344	0.121689	1.07003	3.64959	-2.57956	2.63621	-0.676944	3.00559	-2.04113	3.29171	-2.28967	3.36258	-2.29254
2021-10-10	0	1.95597	1.45842	0.497544	0.899733	1.0318	-0.132067	1.00203	0.880344	0.121689	0.851	3.64952	-2.79852	2.62516	-0.669194	3.00559	-2.10586	3.26909	-2.26706	3.36282	-2.51182
2021-10-11	0	1.78247	1.45842	0.324044	0.699933	0.959256	-0.259322	1.00203	0.880344	0.121689	0.8503	3.64867	-2.79837	2.62516	-0.842694	3.00559	-2.30566	3.25887	-2.25683	3.36191	-2.51161
2021-10-12	0.339	1.5261	1.44931	0.0767889	1.16363	1.1193	0.0443333	0.9719	0.880344	0.0915556	0.8503	3.64803	-2.79773	2.62704	-1.10094	3.07435	-1.91072	3.21934	-2.24744	3.36136	-2.51106
2021-10-13	0.076	1.52863	1.45016	0.0784778	1.21173	1.13533	0.0764	0.999433	0.889522	0.109911	0.8266	3.6605	-2.8339	2.62489	-1.09626	3.06594	-1.85421	3.17208	-2.17264	3.35884	-2.53224
2021-10-14	0	1.52863	1.44691	0.0817222	1.3644	1.19234	0.172056	0.999433	0.888067	0.111367	1.0698	3.73784	-2.66804	2.53001	-1.00137	3.08332	-1.71892	3.1522	-2.15277	3.39761	-2.32781
2021-10-15	0.934	1.55977	1.42064	0.139122	1.35323	1.12673	0.2265	0.9608	0.888067	0.0727333	1.06437	3.73707	-2.6727	2.53512	-0.97535	3.08879	-1.73556	3.1522	-2.1914	3.397	-2.33263
2021-10-16	0	1.55977	1.41934	0.140422	1.35323	1.12673	0.2265	0.979267	0.894222	0.0850444	1.06437	3.73707	-2.6727	2.53443	-0.974667	3.08879	-1.73556	3.15528	-2.17601	3.397	-2.33263
2021-10-17	0	1.55977	1.41934	0.140422	1.28453	1.13347	0.151067	1.03593	0.916356	0.119578	1.06437	3.67683	-2.61247	2.53401	-0.974239	3.09216	-1.80762	3.16634	-2.13041	3.39281	-2.32844
2021-10-18	0	1.55977	1.41934	0.140422	1.24157	1.10186	0.139711	0.942567	0.921878	0.0206889	1.06437	3.27864	-2.21428	2.53369	-0.973922	3.09707	-1.8555	3.16911	-2.22654	3.39281	-2.32844
2021-10-19	3.83	1.68703	1.44943	0.2376	1.26053	1.10818	0.152356	1.0361	0.954356	0.0817444	1.06437	3.01014	-1.94578	2.55497	-0.867933	3.10023	-1.83969	3.18534	-2.14924	3.39281	-2.32844
2021-10-20	0	1.22477	1.36837	-0.1436	1.26857	1.11086	0.157711	1.0361	0.954356	0.0817444	0.982233	2.73337	-1.75113	2.55311	-1.32834	3.10157	-1.833	3.18456	-2.14846	3.39281	-2.41058
2021-10-21	8.552	1.50553	1.46339	0.0421444	1.4441	1.16809	0.276011	1.03947	0.955478	0.0839889	0.939267	2.45192	-1.51266	2.60023	-1.09469	3.13082	-1.68672	3.18401	-2.14454	3.3739	-2.43463
2021-10-22	0	1.50353	1.46339	0.0401444	1.41987	1.11899	0.300878	1.01133	0.958567	0.0527667	1.004	1.63672	-0.632722	2.60023	-1.09669	3.13137	-1.71151	3.17029	-2.15896	3.38469	-2.38069
2021-10-23	0	1.50353	1.46339	0.0401444	1.59337	1.16818	0.425189	0.9759	1.02782	-0.0519222	1.2038	1.48502	-0.281222	2.57011	-1.06658	3.16029	-1.56692	3.15206	-2.17616	3.41799	-2.21419
2021-10-24	0	1.3347	1.46339	-0.128689	1.86103	1.2574	0.603633	0.985133	1.0309	-0.0457667	1.22133	1.08306	0.138278	2.37102	-1.03632	3.20353	-1.3425	3.10272	-2.11759	3.42091	-2.19958
2021-10-25	0	1.3148	1.46339	-0.148589	1.84257	1.2574	0.585167	0.985133	1.0309	-0.0457667	1.22073	1.00514	0.215589	2.23677	-0.921967	3.20273	-1.36017	3.04629	-2.06116	3.42062	-2.19988
2021-10-26	6.059	1.51677	1.53071	-0.0139444	1.77617	1.2574	0.518767	0.987833	1.0318	-0.0439667	1.01207	0.955289	0.0567778	2.13204	-0.615272	3.12409	-1.34792	3.04643	-2.0586	3.42368	-2.41161
2021-10-27	0	1.51677	1.52292	-0.00615556	1.7596	1.2574	0.5022	0.987833	1.0318	-0.0439667	1.04563	0.826567	0.219067	1.98742	-0.470656	3.12051	-1.36091	3.04643	-2.0586	3.43101	-2.38537
2021-10-28	0	1.51677	1.50134	0.0154222	1.66217	1.18309	0.479078	0.987833	1.0318	-0.0439667	1.04563	0.826567	0.219067	1.56903	-0.0522667	3.11887	-1.45671	3.04611	-2.05827	3.42792	-2.38229
2021-10-29	0.492	1.22833	1.44021	-0.211878	1.66217	1.18286	0.479311	0.987833	1.0318	-0.0439667	1.13453	0.8562	0.278333	1.46262	-0.234283	3.11451	-1.45234	3.04611	-2.05827	3.37171	-2.23717
2021-10-30	0.012	1.16583	1.4345	-0.268667	1.6588	1.18286	0.475944	0.964467	1.0318	-0.0673333	1.00203	0.880344	0.121689	1.25878	-0.0929444	3.10781	-1.44901	3.00559	-2.04113	3.29171	-2.28967
2021-10-31	0	0.8928	1.4345	-0.5417	1.64993	1.16262	0.487311	0.899733	1.0318	-0.132067	1.00203	0.880344	0.121689	1.21982	-0.327022	3.09431	-1.44438	3.00559	-2.10586	3.26909	-2.26706
2021-11-01	2.187	0.9657	1.45268	-0.486978	1.90443	1.31671	0.587722	0.699933	0.959256	-0.259322	1.00203	0.880344	0.121689	1.20398	-0.238283	3.16486	-1.26042	3.00559	-2.30566	3.25887	-2.25683
2021-11-02	0.097	0.963633	1.4391	-0.475467	1.8995	1.31633	0.583167	1.16363	1.1193	0.0443333	0.9719	0.880344	0.0915556	1.13283	-0.1692	3.16189	-1.26239	3.07435	-1.91072	3.21934	-2.24744
2021-11-03	0	0.963633	1.4391	-0.475467	1.9015	1.317	0.5845	1.21173	1.13533	0.0764	0.999433	0.889522	0.109911	1.13283	-0.1692	3.08026	-1.17876	3.06594	-1.85421	3.17208	-2.17264
2021-11-04	0	0.963633	1.40947	-0.445833	1.8988	1.317	0.5818	1.3644	1.19234	0.172056	0.999433	0.888067	0.111367	1.13283	-0.1692	3.02921	-1.13041	3.08332	-1.71892	3.1522	-2.15277
2021-11-05	0	0.963633	1.38532	-0.421689	2.06763	1.37328	0.694356	1.35323	1.12673	0.2265	0.9608	0.888067	0.0727333	1.13283	-0.1692	3.05683	-0.9892	3.08879	-1.73556	3.1522	-2.1914
2021-11-06	0	0.963633	1.38532	-0.421689	2.08753	1.37991	0.707622	1.35323	1.12673	0.2265	0.979267	0.894222	0.0850444	1.13283	-0.1692	3.01151	-0.923978	3.08879	-1.73556	3.15528	-2.17601
2021-11-07	3.319	0.863233	1.4222	-0.558967	2.08753	1.35253	0.735	1.28453	1.13347	0.151067	1.03593	0.916356	0.119578	1.15127	-0.288039	3.00222	-0.914683	3.09216	-1.80762	3.16634	-2.13041
2021-11-08	0.163	0.868667	1.42401	-0.555344	2.08753	1.33042	0.757111	1.24157	1.10186	0.139711	0.942567	0.921878	0.0206889	1.15218	-0.283511	2.98395	-0.896417	3.09707	-1.8555	3.16911	-2.22654
2021-11-09	0	0.868667	1.41483	-0.546167	2.08753	1.33042	0.757111	1.26053	1.10818	0.152356	1.0361	0.954356	0.0817444	1.15218	-0.283511	2.94937	-0.861839	3.10023	-1.83969	3.18534	-2.14924
2021-11-10	0.265	0.8775	1.41778	-0.540278	2.39237	1.43203	0.960333	1.26857	1.11086	0.157711	1.0361	0.954356	0.0817444	1.15292	-0.275422	2.90421	-0.511844	3.10157	-1.833	3.18456	-2.14846
2021-11-11	0	0.8662	1.41778	-0.551578	1.97403	1.453	0.521033	1.4441	1.16809	0.276011	1.03947	0.955478	0.0839889	1.15292	-0.286722	2.89212	-0.918083	3.13082	-1.68672	3.18401	-2.14454
2021-11-12	0.05	0.865333	1.41218	-0.546844	2.19897	1.54381	0.655156	1.41987	1.11899	0.300878	1.01133	0.958567	0.0527667	1.1532	-0.287867	2.93762	-0.738656	3.13137	-1.71151	3.17029	-2.15896
2021-11-13	0.252	0.873733	1.39284	-0.519111	2.02793	1.46813	0.5598	1.59337	1.16818	0.425189	0.9759	1.02782	-0.0519222	1.1546	-0.280867	2.90498	-0.87705	3.16029	-1.56692	3.15206	-2.17616
2021-11-14	1.793	0.902367	1.40724	-0.504878	2.00043	1.46643	0.534	1.86103	1.2574	0.603633	0.985133	1.0309	-0.0457667	1.16456	-0.262194	2.87787	-0.877439	3.20353	-1.3425	3.10272	-2.11759
2021-11-15	0	0.902367	1.37477	-0.4724	2.00043	1.46643	0.534	1.84257	1.2574	0.585167	0.985133	1.0309	-0.0457667	1.16456	-0.262194	2.86502	-0.864589	3.20273	-1.36017	3.04629	-2.06116
2021-11-16	0	0.902367	1.37477	-0.4724	1.98023	1.46643	0.5138	1.77617	1.2574	0.518767	0.987833	1.0318	-0.0439667	1.16456	-0.262194	2.86374	-0.883506	3.12409	-1.34792	3.04643	-2.0586
2021-11-17	0.049	0.904	1.37419	-0.470189	1.95077	1.39812	0.552644	1.7596	1.2574	0.5022	0.987833	1.0318	-0.0439667	1.16483	-0.260833	2.72019	-0.769422	3.12051	-1.36091	3.04643	-2.0586
2021-11-18	0	0.776333	1.3711	-0.594767	1.9318	1.39812	0.533678	1.66217	1.18309	0.479078	0.987833	1.0318	-0.0439667	1.16483	-0.3885	2.63923	-0.707433	3.11887	-1.45671	3.04611	-2.05827
2021-11-19	0.128	0.7806	1.30327	-0.522667	2.1348	1.46847	0.666333	1.66217	1.18286	0.479311	0.987833	1.0318	-0.0439667	1.16554	-0.384944	2.65032	-0.515522	3.11451	-1.45234	3.04611	-2.05827
2021-11-20	0	0.495533	1.30019	-0.804656	1.95927	1.45842	0.500844	1.6588	1.18286	0.475944	0.964467	1.0318	-0.0673333	1.16554	-0.670011	2.63621	-0.676944	3.10781	-1.44901	3.00559	-2.04113
2021-11-21	0	0.495533	1.30019	-0.804656	1.95597	1.45842	0.497544	1.64993	1.16262	0.487311	0.899733	1.0318	-0.132067	1.16554	-0.670011	2.62516	-0.669194	3.09431	-1.44438	3.00559	-2.10586
2021-11-22	0	0.495533	1.29929	-0.803756	1.78247	1.45842	0.324044	1.90443	1.31671	0.587722	0.699933	0.959256	-0.259322	1.16554	-0.670011	2.62516	-0.842694	3.16486	-1.26042	3.00559	-2.30566
2021-11-23	0	0.495533	1.29929	-0.803756	1.5261	1.44931	0.0767889	1.8995	1.31633	0.583167	1.16363	1.1193	0.0443333	1.16554	-0.670011	2.62704	-1.10094	3.16189	-1.26239	3.07435	-1.91072
2021-11-24	0	0.495533	1.29929	-0.803756	1.52863	1.45016	0.0784778	1.9015	1.317	0.5845	1.21173	1.13533	0.0764	1.16554	-0.670011	2.62489	-1.09626	3.08026	-1.17876	3.06594	-1.85421
2021-11-25	3.581	0.412933	1.33908	-0.926144	1.52863	1.44691	0.0817222	1.8988	1.317	0.5818	1.3644	1.19234	0.172056	1.18544	-0.772506	2.53001	-1.00137	3.02921	-1.13041	3.08332	-1.71892
2021-11-26	5.079	0.582233	1.39551	-0.813278	1.55977	1.42064	0.139122	2.06763	1.37328	0.694356	1.35323	1.12673	0.2265	1.21366	-0.631422	2.53512	-0.97535	3.05683	-0.9892	3.08879	-1.73556
2021-11-27	0.352	0.593967	1.39942	-0.805456	1.55977	1.41934	0.140422	2.08753	1.37991	0.707622	1.35323	1.12673	0.2265	1.21561	-0.621644	2.53443	-0.974667	3.01151	-0.923978	3.08879	-1.73556
2021-11-28	12.363	0.989667	1.53679	-0.547122	1.55977	1.41934	0.140422	2.08753	1.35253	0.735	1.28453	1.13347	0.151067	1.24802	-0.258356	2.53401	-0.974239	3.00222	-0.914683	3.09216	-1.80762
2021-11-29	6.258	1.19787	1.44591	-0.248044	1.55977	1.41934	0.140422	2.08753	1.33042	0.757111	1.24157	1.10186	0.139711	1.28261	-0.0847389	2.53369	-0.973922	2.98395	-0.896417	3.09707	-1.8555
2021-11-30	5.183	1.37063	1.48747	-0.116833	1.68703	1.44943	0.2376	2.08753	1.33042	0.757111	1.26053	1.10818	0.152356	1.3114	0.0592333	2.55497	-0.867933	2.94937	-0.861839	3.10023	-1.83969
2021-12-01	13.152	1.73613	1.57659	0.159544	1.22477	1.36837	-0.1436	2.39237	1.43203	0.960333	1.26857	1.11086	0.157711	1.38447	0.351667	2.55311	-1.32834	2.90421	-0.511844	3.10157	-1.833
2021-12-02	0.872	1.76197	1.57534	0.186622	1.50553	1.46339	0.0421444	1.97403	1.453	0.521033	1.4441	1.16809	0.276011	1.35104	0.410928	2.60023	-1.09469	2.89212	-0.918083	3.13082	-1.68672
2021-12-03	0.301	1.772	1.57869	0.193311	1.50353	1.46339	0.0401444	2.19897	1.54381	0.655156	1.41987	1.11899	0.300878	1.35271	0.419289	2.60023	-1.09669	2.93762	-0.738656	3.13137	-1.71151
2021-12-04	4.007	1.90557	1.61648	0.289089	1.50353	1.46339	0.0401444	2.02793	1.46813	0.5598	1.59337	1.16818	0.425189	1.37497	0.530594	2.57011	-1.06658	2.90498	-0.87705	3.16029	-1.56692
2021-12-05	1.609	1.9592	1.62453	0.334667	1.3347	1.46339	-0.128689	2.00043	1.46643	0.534	1.86103	1.2574	0.603633	1.36319	0.596006	2.37102	-1.03632	2.87787	-0.877439	3.20353	-1.3425
2021-12-06	0.231	1.9669	1.62078	0.346122	1.3148	1.46339	-0.148589	2.00043	1.46643	0.534	1.84257	1.2574	0.585167	1.36448	0.602422	2.23677	-0.921967	2.86502	-0.864589	3.20273	-1.36017
2021-12-07	3.614	1.97673	1.65826	0.318478	1.51677	1.53071	-0.0139444	1.98023	1.46643	0.5138	1.77617	1.2574	0.518767	1.38456	0.592178	2.13204	-0.615272	2.86374	-0.883506	3.12409	-1.34792
2021-12-08	5.879	2.16727	1.66507	0.5022	1.51677	1.52292	-0.00615556	1.95077	1.39812	0.552644	1.7596	1.2574	0.5022	1.41658	0.750689	1.98742	-0.470656	2.72019	-0.769422	3.12051	-1.36091
2021-12-09	0	2.16727	1.66397	0.5033	1.51677	1.50134	0.0154222	1.9318	1.39812	0.533678	1.66217	1.18309	0.479078	1.39148	0.775789	1.56903	-0.0522667	2.63923	-0.707433	3.11887	-1.45671
2021-12-10	0	2.15843	1.60613	0.5523	1.22833	1.44021	-0.211878	2.1348	1.46847	0.666333	1.66217	1.18286	0.479311	1.38716	0.771278	1.46262	-0.234283	2.65032	-0.515522	3.11451	-1.45234
2021-12-11	0.053	2.1602	1.5175	0.6427	1.16583	1.4345	-0.268667	1.95927	1.45842	0.500844	1.6588	1.18286	0.475944	1.38745	0.77275	1.25878	-0.0929444	2.63621	-0.676944	3.10781	-1.44901
2021-12-12	7.427	2.4061	1.60002	0.806078	0.8928	1.4345	-0.5417	1.95597	1.45842	0.497544	1.64993	1.16262	0.487311	1.42871	0.977389	1.21982	-0.327022	2.62516	-0.669194	3.09431	-1.44438
2021-12-13	10.492	2.74743	1.7166	1.03083	0.9657	1.45268	-0.486978	1.78247	1.45842	0.324044	1.90443	1.31671	0.587722	1.487	1.26043	1.20398	-0.238283	2.62516	-0.842694	3.16486	-1.26042
2021-12-14	3.465	2.80317	1.7551	1.04807	0.963633	1.4391	-0.475467	1.5261	1.44931	0.0767889	1.8995	1.31633	0.583167	1.50625	1.29692	1.13283	-0.1692	2.62704	-1.10094	3.16189	-1.26239
2021-12-15	0.286	2.8127	1.75828	1.05442	0.963633	1.4391	-0.475467	1.52863	1.45016	0.0784778	1.9015	1.317	0.5845	1.47068	1.34202	1.13283	-0.1692	2.62489	-1.09626	3.08026	-1.17876
2021-12-16	0.466	2.82823	1.76346	1.06478	0.963633	1.40947	-0.445833	1.52863	1.44691	0.0817222	1.8988	1.317	0.5818	1.47316	1.35508	1.13283	-0.1692	2.53001	-1.00137	3.02921	-1.13041
2021-12-17	0	2.8266	1.76346	1.06314	0.963633	1.38532	-0.421689	1.55977	1.42064	0.139122	2.06763	1.37328	0.694356	1.47316	1.35344	1.13283	-0.1692	2.53512	-0.97535	3.05683	-0.9892
2021-12-18	0	2.8266	1.76332	1.06328	0.963633	1.38532	-0.421689	1.55977	1.41934	0.140422	2.08753	1.37991	0.707622	1.46297	1.36363	1.13283	-0.1692	2.53443	-0.974667	3.01151	-0.923978
2021-12-19	0	2.82233	1.60923	1.2131	0.863233	1.4222	-0.558967	1.55977	1.41934	0.140422	2.08753	1.35253	0.735	1.46297	1.35936	1.15127	-0.288039	2.53401	-0.974239	3.00222	-0.914683
2021-12-20	0.408	2.83593	1.61233	1.2236	0.868667	1.42401	-0.555344	1.55977	1.41934	0.140422	2.08753	1.33042	0.757111	1.46433	1.3716	1.15218	-0.283511	2.53369	-0.973922	2.98395	-0.896417
2021-12-21	0.581	2.8553	1.61812	1.23718	0.868667	1.41483	-0.546167	1.68703	1.44943	0.2376	2.08753	1.33042	0.757111	1.46756	1.38774	1.15218	-0.283511	2.55497	-0.867933	2.94937	-0.861839
2021-12-22	0	2.8553	1.61812	1.23718	0.8775	1.41778	-0.540278	1.22477	1.36837	-0.1436	2.39237	1.43203	0.960333	1.46756	1.38774	1.15292	-0.275422	2.55311	-1.32834	2.90421	-0.511844
2021-12-23	0	2.8553	1.56184	1.29346	0.8662	1.41778	-0.551578	1.50553	1.46339	0.0421444	1.97403	1.453	0.521033	1.46756	1.38774	1.15292	-0.286722	2.60023	-1.09469	2.89212	-0.918083
2021-12-24	0	2.8553	1.55521	1.30009	0.865333	1.41218	-0.546844	1.50353	1.46339	0.0401444	2.19897	1.54381	0.655156	1.46756	1.38774	1.1532	-0.287867	2.60023	-1.09669	2.93762	-0.738656
2021-12-25	0.547	2.75417	1.56129	1.19288	0.873733	1.39284	-0.519111	1.50353	1.46339	0.0401444	2.02793	1.46813	0.5598	1.45691	1.29726	1.1546	-0.280867	2.57011	-1.06658	2.90498	-0.87705
2021-12-26	1.314	2.62867	1.57589	1.05278	0.902367	1.40724	-0.504878	1.3347	1.46339	-0.128689	2.00043	1.46643	0.534	1.45316	1.17551	1.16456	-0.262194	2.37102	-1.03632	2.87787	-0.877439
2021-12-27	9.897	2.94683	1.68586	1.26098	0.902367	1.37477	-0.4724	1.3148	1.46339	-0.148589	2.00043	1.46643	0.534	1.50814	1.43869	1.16456	-0.262194	2.23677	-0.921967	2.86502	-0.864589
2021-12-28	1.486	2.58427	1.60076	0.983511	0.902367	1.37477	-0.4724	1.51677	1.53071	-0.0139444	1.98023	1.46643	0.5138	1.51639	1.06787	1.16456	-0.262194	2.13204	-0.615272	2.86374	-0.883506
2021-12-29	3.138	2.48027	1.61466	0.865611	0.904	1.37419	-0.470189	1.51677	1.52292	-0.00615556	1.95077	1.39812	0.552644	1.53383	0.946439	1.16483	-0.260833	1.98742	-0.470656	2.72019	-0.769422
2021-12-30	0.246	2.3157	1.52638	0.789322	0.776333	1.3711	-0.594767	1.51677	1.50134	0.0154222	1.9318	1.39812	0.533678	1.53509	0.780606	1.16483	-0.3885	1.56903	-0.0522667	2.63923	-0.707433
2021-12-31	0.643	1.89873	1.53352	0.365211	0.7806	1.30327	-0.522667	1.22833	1.44021	-0.211878	2.1348	1.46847	0.666333	1.50083	0.397906	1.16554	-0.384944	1.46262	-0.234283	2.65032	-0.515522
2022-01-01	2.373	1.94877	1.55812	0.390644	0.495533	1.30019	-0.804656	1.16583	1.4345	-0.268667	1.95927	1.45842	0.500844	1.51228	0.436489	1.16554	-0.670011	1.25878	-0.0929444	2.63621	-0.676944
2022-01-02	0.031	1.93977	1.55847	0.3813	0.495533	1.30019	-0.804656	0.8928	1.4345	-0.5417	1.95597	1.45842	0.497544	1.51245	0.427317	1.16554	-0.670011	1.21982	-0.327022	2.62516	-0.669194
2022-01-03	0	1.8062	1.55847	0.247733	0.495533	1.29929	-0.803756	0.9657	1.45268	-0.486978	1.78247	1.45842	0.324044	1.51245	0.29375	1.16554	-0.670011	1.20398	-0.238283	2.62516	-0.842694
2022-01-04	0.16	1.7579	1.56024	0.197656	0.495533	1.29929	-0.803756	0.963633	1.4391	-0.475467	1.5261	1.44931	0.0767889	1.47918	0.278717	1.16554	-0.670011	1.13283	-0.1692	2.62704	-1.10094
2022-01-05	0	1.7502	1.56024	0.189956	0.495533	1.29929	-0.803756	0.963633	1.4391	-0.475467	1.52863	1.45016	0.0784778	1.47918	0.271017	1.16554	-0.670011	1.13283	-0.1692	2.62489	-1.09626
2022-01-06	0	1.62973	1.4899	0.139833	0.412933	1.33908	-0.926144	0.963633	1.40947	-0.445833	1.52863	1.44691	0.0817222	1.47918	0.15055	1.18544	-0.772506	1.13283	-0.1692	2.53001	-1.00137
2022-01-07	0	1.43377	1.4899	-0.0561333	0.582233	1.39551	-0.813278	0.963633	1.38532	-0.421689	1.55977	1.42064	0.139122	1.47416	-0.0403944	1.21366	-0.631422	1.13283	-0.1692	2.53512	-0.97535
2022-01-08	0	1.43377	1.4899	-0.0561333	0.593967	1.39942	-0.805456	0.963633	1.38532	-0.421689	1.55977	1.41934	0.140422	1.47416	-0.0403944	1.21561	-0.621644	1.13283	-0.1692	2.53443	-0.974667
2022-01-09	0	1.43377	1.4899	-0.0561333	0.989667	1.53679	-0.547122	0.863233	1.4222	-0.558967	1.55977	1.41934	0.140422	1.47416	-0.0403944	1.24802	-0.258356	1.15127	-0.288039	2.53401	-0.974239
2022-01-10	0.934	1.46313	1.49651	-0.0333778	1.19787	1.44591	-0.248044	0.868667	1.42401	-0.555344	1.55977	1.41934	0.140422	1.47291	-0.00977778	1.28261	-0.0847389	1.15218	-0.283511	2.53369	-0.973922
2022-01-11	0	1.21557	1.49567	-0.2801	1.37063	1.48747	-0.116833	0.868667	1.41483	-0.546167	1.68703	1.44943	0.2376	1.47291	-0.257344	1.3114	0.0592333	1.15218	-0.283511	2.55497	-0.867933
2022-01-12	0	0.865833	1.49567	-0.629833	1.73613	1.57659	0.159544	0.8775	1.41778	-0.540278	1.22477	1.36837	-0.1436	1.47129	-0.605456	1.38447	0.351667	1.15292	-0.275422	2.55311	-1.32834
2022-01-13	0	0.750333	1.48529	-0.734956	1.76197	1.57534	0.186622	0.8662	1.41778	-0.551578	1.50553	1.46339	0.0421444	1.45297	-0.702633	1.35104	0.410928	1.15292	-0.286722	2.60023	-1.09469
2022-01-14	0	0.7408	1.48529	-0.744489	1.772	1.57869	0.193311	0.865333	1.41218	-0.546844	1.50353	1.46339	0.0401444	1.45232	-0.711517	1.35271	0.419289	1.1532	-0.287867	2.60023	-1.09669
2022-01-15	0	0.725267	1.48529	-0.760022	1.90557	1.61648	0.289089	0.873733	1.39284	-0.519111	1.50353	1.46339	0.0401444	1.45232	-0.72705	1.37497	0.530594	1.1546	-0.280867	2.57011	-1.06658
2022-01-16	0	0.725267	1.48529	-0.760022	1.9592	1.62453	0.334667	0.902367	1.40724	-0.504878	1.3347	1.46339	-0.128689	1.45232	-0.72705	1.36319	0.596006	1.16456	-0.262194	2.37102	-1.03632
2022-01-17	8.72	1.01593	1.53962	-0.523689	1.9669	1.62078	0.346122	0.902367	1.37477	-0.4724	1.3148	1.46339	-0.148589	1.49453	-0.478594	1.36448	0.602422	1.16456	-0.262194	2.23677	-0.921967
2022-01-18	9.654	1.33773	1.64689	-0.309156	1.97673	1.65826	0.318478	0.902367	1.37477	-0.4724	1.51677	1.53071	-0.0139444	1.50763	-0.169894	1.38456	0.592178	1.16456	-0.262194	2.13204	-0.615272
2022-01-19	23.903	2.1209	1.81746	0.303444	2.16727	1.66507	0.5022	0.904	1.37419	-0.470189	1.51677	1.52292	-0.00615556	1.64042	0.480478	1.41658	0.750689	1.16483	-0.260833	1.98742	-0.470656
2022-01-20	11.483	2.4843	1.94504	0.539256	2.16727	1.66397	0.5033	0.776333	1.3711	-0.594767	1.51677	1.50134	0.0154222	1.70422	0.780083	1.39148	0.775789	1.16483	-0.3885	1.56903	-0.0522667
2022-01-21	26.428	3.36523	2.23869	1.12654	2.15843	1.60613	0.5523	0.7806	1.30327	-0.522667	1.22833	1.44021	-0.211878	1.85104	1.51419	1.38716	0.771278	1.16554	-0.384944	1.46262	-0.234283
2022-01-22	29.939	4.3632	2.57134	1.79186	2.1602	1.5175	0.6427	0.495533	1.30019	-0.804656	1.16583	1.4345	-0.268667	2.01737	2.34583	1.38745	0.77275	1.16554	-0.670011	1.25878	-0.0929444
2022-01-23	23.39	5.14287	2.83123	2.31163	2.4061	1.60002	0.806078	0.495533	1.30019	-0.804656	0.8928	1.4345	-0.5417	2.14731	2.99556	1.42871	0.977389	1.16554	-0.670011	1.21982	-0.327022
2022-01-24	2.168	5.1969	2.788	2.4089	2.74743	1.7166	1.03083	0.495533	1.29929	-0.803756	0.9657	1.45268	-0.486978	2.15936	3.03754	1.487	1.26043	1.16554	-0.670011	1.20398	-0.238283
2022-01-25	0	5.1531	2.788	2.3651	2.80317	1.7551	1.04807	0.495533	1.29929	-0.803756	0.963633	1.4391	-0.475467	2.15546	2.99764	1.50625	1.29692	1.16554	-0.670011	1.13283	-0.1692
2022-01-26	0	4.8232	2.788	2.0352	2.8127	1.75828	1.05442	0.495533	1.29929	-0.803756	0.963633	1.4391	-0.475467	2.14467	2.67853	1.47068	1.34202	1.16554	-0.670011	1.13283	-0.1692
2022-01-27	0.021	4.77437	2.78277	1.9916	2.82823	1.76346	1.06478	0.412933	1.33908	-0.926144	0.963633	1.40947	-0.445833	2.11149	2.66288	1.47316	1.35508	1.18544	-0.772506	1.13283	-0.1692
2022-01-28	0	4.66977	2.78263	1.88713	2.8266	1.76346	1.06314	0.582233	1.39551	-0.813278	0.963633	1.38532	-0.421689	2.10857	2.5612	1.47316	1.35344	1.21366	-0.631422	1.13283	-0.1692
2022-01-29	21.661	5.3836	3.02331	2.36029	2.8266	1.76332	1.06328	0.593967	1.39942	-0.805456	0.963633	1.38532	-0.421689	2.22891	3.15469	1.46297	1.36363	1.21561	-0.621644	1.13283	-0.1692
2022-01-30	0.297	5.37207	3.00231	2.36976	2.82233	1.60923	1.2131	0.989667	1.53679	-0.547122	0.863233	1.4222	-0.558967	2.22749	3.14457	1.46297	1.35936	1.24802	-0.258356	1.15127	-0.288039
2022-01-31	0.081	5.29567	3.00213	2.29353	2.83593	1.61233	1.2236	1.19787	1.44591	-0.248044	0.868667	1.42401	-0.555344	2.22062	3.07505	1.46433	1.3716	1.28261	-0.0847389	1.15218	-0.283511
2022-02-01	0	5.29463	3.00213	2.2925	2.8553	1.61812	1.23718	1.37063	1.48747	-0.116833	0.868667	1.41483	-0.546167	2.22062	3.07402	1.46756	1.38774	1.3114	0.0592333	1.15218	-0.283511
2022-02-02	0.759	5.31993	3.01057	2.30937	2.8553	1.61812	1.23718	1.73613	1.57659	0.159544	0.8775	1.41778	-0.540278	2.21002	3.10992	1.46756	1.38774	1.38447	0.351667	1.15292	-0.275422
2022-02-03	0.096	5.3178	3.01163	2.30617	2.8553	1.56184	1.29346	1.76197	1.57534	0.186622	0.8662	1.41778	-0.551578	2.19848	3.11932	1.46756	1.38774	1.35104	0.410928	1.15292	-0.286722
2022-02-04	1.216	5.35833	3.02514	2.33319	2.8553	1.55521	1.30009	1.772	1.57869	0.193311	0.865333	1.41218	-0.546844	2.20523	3.1531	1.46756	1.38774	1.35271	0.419289	1.1532	-0.287867
2022-02-05	23.422	6.13907	3.24851	2.89056	2.75417	1.56129	1.19288	1.90557	1.61648	0.289089	0.873733	1.39284	-0.519111	2.33536	3.80371	1.45691	1.29726	1.37497	0.530594	1.1546	-0.280867
2022-02-06	4.507	6.2893	3.29678	2.99252	2.62867	1.57589	1.05278	1.9592	1.62453	0.334667	0.902367	1.40724	-0.504878	2.36039	3.92891	1.45316	1.17551	1.36319	0.596006	1.16456	-0.262194
2022-02-07	8.827	6.58353	3.39486	3.18868	2.94683	1.68586	1.26098	1.9669	1.62078	0.346122	0.902367	1.37477	-0.4724	2.40484	4.17869	1.50814	1.43869	1.36448	0.602422	1.16456	-0.262194
2022-02-08	0	6.58353	3.39191	3.19162	2.58427	1.60076	0.983511	1.97673	1.65826	0.318478	0.902367	1.37477	-0.4724	2.40484	4.17869	1.51639	1.06787	1.38456	0.592178	1.16456	-0.262194
2022-02-09	0	6.5524	3.39191	3.16049	2.48027	1.61466	0.865611	2.16727	1.66507	0.5022	0.904	1.37419	-0.470189	2.40484	4.14756	1.53383	0.946439	1.41658	0.750689	1.16483	-0.260833
2022-02-10	0.086	6.55527	3.39231	3.16296	2.3157	1.52638	0.789322	2.16727	1.66397	0.5033	0.776333	1.3711	-0.594767	2.40224	4.15302	1.53509	0.780606	1.39148	0.775789	1.16483	-0.3885
2022-02-11	0.298	6.5652	3.39282	3.17238	1.89873	1.53352	0.365211	2.15843	1.60613	0.5523	0.7806	1.30327	-0.522667	2.39283	4.17237	1.50083	0.397906	1.38716	0.771278	1.16554	-0.384944
2022-02-12	13.36	7.01053	3.52134	3.48919	1.94877	1.55812	0.390644	2.1602	1.5175	0.6427	0.495533	1.30019	-0.804656	2.46429	4.54624	1.51228	0.436489	1.38745	0.77275	1.16554	-0.670011
2022-02-13	0.036	7.01173	3.52174	3.48999	1.93977	1.55847	0.3813	2.4061	1.60002	0.806078	0.495533	1.30019	-0.804656	2.44826	4.56348	1.51245	0.427317	1.42871	0.977389	1.16554	-0.670011
2022-02-14	12.765	7.43723	3.66358	3.77366	1.8062	1.55847	0.247733	2.74743	1.7166	1.03083	0.495533	1.29929	-0.803756	2.51917	4.91806	1.51245	0.29375	1.487	1.26043	1.16554	-0.670011
2022-02-15	0.754	7.46237	3.67141	3.79096	1.7579	1.56024	0.197656	2.80317	1.7551	1.04807	0.495533	1.29929	-0.803756	2.5228	4.93957	1.47918	0.278717	1.50625	1.29692	1.16554	-0.670011
2022-02-16	3.263	7.28047	3.70767	3.5728	1.7502	1.56024	0.189956	2.8127	1.75828	1.05442	0.495533	1.29929	-0.803756	2.53938	4.74108	1.47918	0.271017	1.47068	1.34202	1.16554	-0.670011
2022-02-17	0.362	6.97073	3.71027	3.26047	1.62973	1.4899	0.139833	2.82823	1.76346	1.06478	0.412933	1.33908	-0.926144	2.50677	4.46397	1.47918	0.15055	1.47316	1.35508	1.18544	-0.772506
2022-02-18	8.315	6.45113	3.80266	2.64848	1.43377	1.4899	-0.0561333	2.8266	1.76346	1.06314	0.582233	1.39551	-0.813278	2.55142	3.89971	1.47416	-0.0403944	1.47316	1.35344	1.21366	-0.631422
2022-02-19	0.029	6.06933	3.80298	2.26636	1.43377	1.4899	-0.0561333	2.8266	1.76332	1.06328	0.593967	1.39942	-0.805456	2.55158	3.51775	1.47416	-0.0403944	1.46297	1.36363	1.21561	-0.621644
2022-02-20	1.41	5.2354	3.81864	1.41676	1.43377	1.4899	-0.0561333	2.82233	1.60923	1.2131	0.989667	1.53679	-0.547122	2.55897	2.67643	1.47416	-0.0403944	1.46297	1.35936	1.24802	-0.258356
2022-02-21	0	4.23743	3.81864	0.418789	1.46313	1.49651	-0.0333778	2.83593	1.61233	1.2236	1.19787	1.44591	-0.248044	2.55897	1.67847	1.47291	-0.00977778	1.46433	1.3716	1.28261	-0.0847389
2022-02-22	7.597	3.711	3.90306	-0.192056	1.21557	1.49567	-0.2801	2.8553	1.61812	1.23718	1.37063	1.48747	-0.116833	2.60117	1.10983	1.47291	-0.257344	1.46756	1.38774	1.3114	0.0592333
2022-02-23	7.494	3.88853	3.94653	-0.058	0.865833	1.49567	-0.629833	2.8553	1.61812	1.23718	1.73613	1.57659	0.159544	2.64281	1.24573	1.47129	-0.605456	1.46756	1.38774	1.38447	0.351667
2022-02-24	6.6	4.10853	3.96343	0.1451	0.750333	1.48529	-0.734956	2.8553	1.56184	1.29346	1.76197	1.57534	0.186622	2.67947	1.42906	1.45297	-0.702633	1.46756	1.38774	1.35104	0.410928
2022-02-25	0.055	4.11037	3.96013	0.150233	0.7408	1.48529	-0.744489	2.8553	1.55521	1.30009	1.772	1.57869	0.193311	2.67978	1.43059	1.45232	-0.711517	1.46756	1.38774	1.35271	0.419289
2022-02-26	0.011	4.11003	3.82289	0.287144	0.725267	1.48529	-0.760022	2.75417	1.56129	1.19288	1.90557	1.61648	0.289089	2.67984	1.43019	1.45232	-0.72705	1.45691	1.29726	1.37497	0.530594
2022-02-27	0	4.11003	3.75336	0.356678	0.725267	1.48529	-0.760022	2.62867	1.57589	1.05278	1.9592	1.62453	0.334667	2.59963	1.5104	1.45232	-0.72705	1.45316	1.17551	1.36319	0.596006
2022-02-28	0.472	3.40373	3.70101	-0.297278	1.01593	1.53962	-0.523689	2.94683	1.68586	1.26098	1.9669	1.62078	0.346122	2.59424	0.809494	1.49453	-0.478594	1.50814	1.43869	1.36448	0.602422
2022-03-01	0.17	3.3995	3.55677	-0.157267	1.33773	1.64689	-0.309156	2.58427	1.60076	0.983511	1.97673	1.65826	0.318478	2.56668	0.832822	1.50763	-0.169894	1.51639	1.06787	1.38456	0.592178
2022-03-02	0	3.3968	3.54708	-0.150278	2.1209	1.81746	0.303444	2.48027	1.61466	0.865611	2.16727	1.66507	0.5022	2.56121	0.835589	1.64042	0.480478	1.53383	0.946439	1.41658	0.750689
2022-03-03	0.107	3.40037	3.54492	-0.144556	2.4843	1.94504	0.539256	2.3157	1.52638	0.789322	2.16727	1.66397	0.5033	2.56181	0.838561	1.70422	0.780083	1.53509	0.780606	1.39148	0.775789
2022-03-04	0.001	3.3751	3.50041	-0.125311	3.36523	2.23869	1.12654	1.89873	1.53352	0.365211	2.15843	1.60613	0.5523	2.55844	0.816656	1.85104	1.51419	1.50083	0.397906	1.38716	0.771278
2022-03-05	0	3.3719	3.48253	-0.110633	4.3632	2.57134	1.79186	1.94877	1.55812	0.390644	2.1602	1.5175	0.6427	2.55353	0.818367	2.01737	2.34583	1.51228	0.436489	1.38745	0.77275
2022-03-06	0	3.33137	3.47997	-0.1486	5.14287	2.83123	2.31163	1.93977	1.55847	0.3813	2.4061	1.60002	0.806078	2.55037	0.780994	2.14731	2.99556	1.51245	0.427317	1.42871	0.977389
2022-03-07	0	2.55063	3.43981	-0.889178	5.1969	2.788	2.4089	1.8062	1.55847	0.247733	2.74743	1.7166	1.03083	2.54903	0.0016	2.15936	3.03754	1.51245	0.29375	1.487	1.26043
2022-03-08	0	2.4004	3.37449	-0.974089	5.1531	2.788	2.3651	1.7579	1.56024	0.197656	2.80317	1.7551	1.04807	2.51978	-0.119378	2.15546	2.99764	1.47918	0.278717	1.50625	1.29692
2022-03-09	0	2.10617	3.37449	-1.26832	4.8232	2.788	2.0352	1.7502	1.56024	0.189956	2.8127	1.75828	1.05442	2.51923	-0.413061	2.14467	2.67853	1.47918	0.271017	1.47068	1.34202
2022-03-10	0	2.10617	3.37449	-1.26832	4.77437	2.78277	1.9916	1.62973	1.4899	0.139833	2.82823	1.76346	1.06478	2.49031	-0.384144	2.11149	2.66288	1.47918	0.15055	1.47316	1.35508
2022-03-11	0	2.10617	3.3739	-1.26773	4.66977	2.78263	1.88713	1.43377	1.4899	-0.0561333	2.8266	1.76346	1.06314	2.4457	-0.339533	2.10857	2.5612	1.47416	-0.0403944	1.47316	1.35344
2022-03-12	0	2.1033	3.29138	-1.18808	5.3836	3.02331	2.36029	1.43377	1.4899	-0.0561333	2.8266	1.76332	1.06328	2.4457	-0.3424	2.22891	3.15469	1.47416	-0.0403944	1.46297	1.36363
2022-03-13	0	2.09337	3.1748	-1.08143	5.37207	3.00231	2.36976	1.43377	1.4899	-0.0561333	2.82233	1.60923	1.2131	2.4457	-0.352333	2.22749	3.14457	1.47416	-0.0403944	1.46297	1.35936
2022-03-14	0	1.64803	3.1363	-1.48827	5.29567	3.00213	2.29353	1.46313	1.49651	-0.0333778	2.83593	1.61233	1.2236	2.4457	-0.797667	2.22062	3.07505	1.47291	-0.00977778	1.46433	1.3716
2022-03-15	0	1.64683	3.13312	-1.48629	5.29463	3.00213	2.2925	1.21557	1.49567	-0.2801	2.8553	1.61812	1.23718	2.4457	-0.798867	2.22062	3.07402	1.47291	-0.257344	1.46756	1.38774
2022-03-16	0	1.22133	3.12794	-1.90661	5.31993	3.01057	2.30937	0.865833	1.49567	-0.629833	2.8553	1.61812	1.23718	2.4457	-1.22437	2.21002	3.10992	1.47129	-0.605456	1.46756	1.38774
2022-03-17	0.009	1.1965	3.12804	-1.93154	5.3178	3.01163	2.30617	0.750333	1.48529	-0.734956	2.8553	1.56184	1.29346	2.44575	-1.24925	2.19848	3.11932	1.45297	-0.702633	1.46756	1.38774
2022-03-18	0.398	1.101	3.13247	-2.03147	5.35833	3.02514	2.33319	0.7408	1.48529	-0.744489	2.8553	1.55521	1.30009	2.44789	-1.34689	2.20523	3.1531	1.45232	-0.711517	1.46756	1.38774
2022-03-19	0	1.08893	3.13247	-2.04353	6.13907	3.24851	2.89056	0.725267	1.48529	-0.760022	2.75417	1.56129	1.19288	2.37085	-1.28192	2.33536	3.80371	1.45232	-0.72705	1.45691	1.29726
2022-03-20	0.271	0.8208	3.13094	-2.31014	6.2893	3.29678	2.99252	0.725267	1.48529	-0.760022	2.62867	1.57589	1.05278	2.37164	-1.55084	2.36039	3.92891	1.45232	-0.72705	1.45316	1.17551
2022-03-21	6.564	1.03863	3.19742	-2.15879	6.58353	3.39486	3.18868	1.01593	1.53962	-0.523689	2.94683	1.68586	1.26098	2.40777	-1.36914	2.40484	4.17869	1.49453	-0.478594	1.50814	1.43869
2022-03-22	5.586	1.17783	3.25949	-2.08166	6.58353	3.39191	3.19162	1.33773	1.64689	-0.309156	2.58427	1.60076	0.983511	2.43881	-1.26097	2.40484	4.17869	1.50763	-0.169894	1.51639	1.06787
2022-03-23	2.318	1.2551	3.28524	-2.03014	6.5524	3.39191	3.16049	2.1209	1.81746	0.303444	2.48027	1.61466	0.865611	2.42354	-1.16844	2.40484	4.14756	1.64042	0.480478	1.53383	0.946439
2022-03-24	0	1.00187	3.28524	-2.28338	6.55527	3.39231	3.16296	2.4843	1.94504	0.539256	2.3157	1.52638	0.789322	2.42023	-1.41836	2.40224	4.15302	1.70422	0.780083	1.53509	0.780606
2022-03-25	0	0.752067	3.27917	-2.5271	6.5652	3.39282	3.17238	3.36523	2.23869	1.12654	1.89873	1.53352	0.365211	2.42023	-1.66816	2.39283	4.17237	1.85104	1.51419	1.50083	0.397906
2022-03-26	0	0.532067	3.26457	-2.7325	7.01053	3.52134	3.48919	4.3632	2.57134	1.79186	1.94877	1.55812	0.390644	2.42023	-1.88816	2.46429	4.54624	2.01737	2.34583	1.51228	0.436489
2022-03-27	0	0.530233	3.1546	-2.62437	7.01173	3.52174	3.48999	5.14287	2.83123	2.31163	1.93977	1.55847	0.3813	2.42023	-1.88999	2.44826	4.56348	2.14731	2.99556	1.51245	0.427317
2022-03-28	0.038	0.531133	3.13851	-2.60738	7.43723	3.66358	3.77366	5.1969	2.788	2.4089	1.8062	1.55847	0.247733	2.36963	-1.8385	2.51917	4.91806	2.15936	3.03754	1.51245	0.29375
2022-03-29	10.867	0.893367	3.22439	-2.33102	7.46237	3.67141	3.79096	5.1531	2.788	2.3651	1.7579	1.56024	0.197656	2.41952	-1.52616	2.5228	4.93957	2.15546	2.99764	1.47918	0.278717
2022-03-30	45.806	2.4045	3.73061	-1.32611	7.28047	3.70767	3.5728	4.8232	2.788	2.0352	1.7502	1.56024	0.189956	2.62849	-0.223994	2.53938	4.74108	2.14467	2.67853	1.47918	0.271017
2022-03-31	7.093	2.63527	3.80228	-1.16701	6.97073	3.71027	3.26047	4.77437	2.78277	1.9916	1.62973	1.4899	0.139833	2.6679	-0.0326333	2.50677	4.46397	2.11149	2.66288	1.47918	0.15055
2022-04-01	0	2.63527	3.77591	-1.14064	6.45113	3.80266	2.64848	4.66977	2.78263	1.88713	1.43377	1.4899	-0.0561333	2.66702	-0.03175	2.55142	3.89971	2.10857	2.5612	1.47416	-0.0403944
2022-04-02	0	2.6317	3.77557	-1.14387	6.06933	3.80298	2.26636	5.3836	3.02331	2.36029	1.43377	1.4899	-0.0561333	2.66702	-0.0353167	2.55158	3.51775	2.22891	3.15469	1.47416	-0.0403944
2022-04-03	0	2.63167	3.77557	-1.1439	5.2354	3.81864	1.41676	5.37207	3.00231	2.36976	1.43377	1.4899	-0.0561333	2.66702	-0.03535	2.55897	2.67643	2.22749	3.14457	1.47416	-0.0403944
2022-04-04	0	2.63167	3.77379	-1.14212	4.23743	3.81864	0.418789	5.29567	3.00213	2.29353	1.46313	1.49651	-0.0333778	2.66702	-0.03535	2.55897	1.67847	2.22062	3.07505	1.47291	-0.00977778
2022-04-05	0	2.63167	3.77379	-1.14212	3.711	3.90306	-0.192056	5.29463	3.00213	2.2925	1.21557	1.49567	-0.2801	2.66702	-0.03535	2.60117	1.10983	2.22062	3.07402	1.47291	-0.257344
2022-04-06	0	2.63167	3.77379	-1.14212	3.88853	3.94653	-0.058	5.31993	3.01057	2.30937	0.865833	1.49567	-0.629833	2.63184	-0.000177778	2.64281	1.24573	2.21002	3.10992	1.47129	-0.605456
2022-04-07	0	2.63167	3.77379	-1.14212	4.10853	3.96343	0.1451	5.3178	3.01163	2.30617	0.750333	1.48529	-0.734956	2.63184	-0.000177778	2.67947	1.42906	2.19848	3.11932	1.45297	-0.702633
2022-04-08	0	2.63167	3.77379	-1.14212	4.11037	3.96013	0.150233	5.35833	3.02514	2.33319	0.7408	1.48529	-0.744489	2.63184	-0.000177778	2.67978	1.43059	2.20523	3.1531	1.45232	-0.711517
2022-04-09	0.506	2.64853	3.77941	-1.13088	4.11003	3.82289	0.287144	6.13907	3.24851	2.89056	0.725267	1.48529	-0.760022	2.63466	0.0138778	2.67984	1.43019	2.33536	3.80371	1.45232	-0.72705
2022-04-10	0.978	2.68113	3.7799	-1.09877	4.11003	3.75336	0.356678	6.2893	3.29678	2.99252	0.725267	1.48529	-0.760022	2.63821	0.0429278	2.59963	1.5104	2.36039	3.92891	1.45232	-0.72705
2022-04-11	3.372	2.79353	3.81737	-1.02383	3.40373	3.70101	-0.297278	6.58353	3.39486	3.18868	1.01593	1.53962	-0.523689	2.65652	0.137017	2.59424	0.809494	2.40484	4.17869	1.49453	-0.478594
2022-04-12	15.13	3.29787	3.98548	-0.687611	3.3995	3.55677	-0.157267	6.58353	3.39191	3.19162	1.33773	1.64689	-0.309156	2.74057	0.557294	2.56668	0.832822	2.40484	4.17869	1.50763	-0.169894
2022-04-13	1.146	3.33607	3.99821	-0.662144	3.3968	3.54708	-0.150278	6.5524	3.39191	3.16049	2.1209	1.81746	0.303444	2.74175	0.594317	2.56121	0.835589	2.40484	4.14756	1.64042	0.480478
2022-04-14	2.051	3.40443	4.021	-0.616567	3.40037	3.54492	-0.144556	6.55527	3.39231	3.16296	2.4843	1.94504	0.539256	2.75314	0.651289	2.56181	0.838561	2.40224	4.15302	1.70422	0.780083
2022-04-15	13.8	3.86443	4.17433	-0.3099	3.3751	3.50041	-0.125311	6.5652	3.39282	3.17238	3.36523	2.23869	1.12654	2.82981	1.03462	2.55844	0.816656	2.39283	4.17237	1.85104	1.51419
2022-04-16	93.664	6.98627	5.21504	1.77122	3.3719	3.48253	-0.110633	7.01053	3.52134	3.48919	4.3632	2.57134	1.79186	3.35017	3.6361	2.55353	0.818367	2.46429	4.54624	2.01737	2.34583
2022-04-17	9.986	7.30587	5.22911	2.07676	3.33137	3.47997	-0.1486	7.01173	3.52174	3.48999	5.14287	2.83123	2.31163	3.38437	3.9215	2.55037	0.780994	2.44826	4.56348	2.14731	2.99556
2022-04-18	0.195	7.31237	5.12401	2.18836	2.55063	3.43981	-0.889178	7.43723	3.66358	3.77366	5.1969	2.788	2.4089	3.38545	3.92692	2.54903	0.0016	2.51917	4.91806	2.15936	3.03754
2022-04-19	0.151	7.30837	4.8601	2.44827	2.4004	3.37449	-0.974089	7.46237	3.67141	3.79096	5.1531	2.788	2.3651	3.33878	3.96959	2.51978	-0.119378	2.5228	4.93957	2.15546	2.99764
2022-04-20	1.269	7.13187	4.74661	2.38526	2.10617	3.37449	-1.26832	7.28047	3.70767	3.5728	4.8232	2.788	2.0352	3.34583	3.78604	2.51923	-0.413061	2.53938	4.74108	2.14467	2.67853
2022-04-21	0.394	6.9588	4.45734	2.50146	2.10617	3.37449	-1.26832	6.97073	3.71027	3.26047	4.77437	2.78277	1.9916	3.34802	3.61078	2.49031	-0.384144	2.50677	4.46397	2.11149	2.66288
2022-04-22	21.987	7.61443	4.36899	3.24544	2.10617	3.3739	-1.26773	6.45113	3.80266	2.64848	4.66977	2.78263	1.88713	3.47017	4.14427	2.4457	-0.339533	2.55142	3.89971	2.10857	2.5612
2022-04-23	3.006	7.71463	4.1425	3.57213	2.1033	3.29138	-1.18808	6.06933	3.80298	2.26636	5.3836	3.02331	2.36029	3.48687	4.22777	2.4457	-0.3424	2.55158	3.51775	2.22891	3.15469
2022-04-24	15.99	8.24763	4.29608	3.95156	2.09337	3.1748	-1.08143	5.2354	3.81864	1.41676	5.37207	3.00231	2.36976	3.54204	4.70559	2.4457	-0.352333	2.55897	2.67643	2.22749	3.14457
2022-04-25	10.719	8.60493	4.41518	4.18976	1.64803	3.1363	-1.48827	4.23743	3.81864	0.418789	5.29567	3.00213	2.29353	3.60159	5.00334	2.4457	-0.797667	2.55897	1.67847	2.22062	3.07505
2022-04-26	30.468	9.62053	4.75371	4.86682	1.64683	3.13312	-1.48629	3.711	3.90306	-0.192056	5.29463	3.00213	2.2925	3.77086	5.84968	2.4457	-0.798867	2.60117	1.10983	2.22062	3.07402
2022-04-27	11.774	10.0117	4.8843	5.12743	1.22133	3.12794	-1.90661	3.88853	3.94653	-0.058	5.31993	3.01057	2.30937	3.83353	6.1782	2.4457	-1.22437	2.64281	1.24573	2.21002	3.10992
2022-04-28	0	9.6495	4.8843	4.7652	1.1965	3.12804	-1.93154	4.10853	3.96343	0.1451	5.3178	3.01163	2.30617	3.83347	5.81603	2.44575	-1.24925	2.67947	1.42906	2.19848	3.11932
2022-04-29	0	8.12263	4.64362	3.47901	1.101	3.13247	-2.03147	4.11037	3.96013	0.150233	5.35833	3.02514	2.33319	3.83347	4.28917	2.44789	-1.34689	2.67978	1.43059	2.20523	3.1531
2022-04-30	0	7.8862	4.64032	3.24588	1.08893	3.13247	-2.04353	4.11003	3.82289	0.287144	6.13907	3.24851	2.89056	3.82132	4.06488	2.37085	-1.28192	2.67984	1.43019	2.33536	3.80371
2022-05-01	5.088	8.0558	4.69596	3.35984	0.8208	3.13094	-2.31014	4.11003	3.75336	0.356678	6.2893	3.29678	2.99252	3.84904	4.20676	2.37164	-1.55084	2.59963	1.5104	2.36039	3.92891
2022-05-02	7.198	8.29573	4.77593	3.5198	1.03863	3.19742	-2.15879	3.40373	3.70101	-0.297278	6.58353	3.39486	3.18868	3.88903	4.4067	2.40777	-1.36914	2.59424	0.809494	2.40484	4.17869
2022-05-03	6.633	8.51683	4.8412	3.67563	1.17783	3.25949	-2.08166	3.3995	3.55677	-0.157267	6.58353	3.39191	3.19162	3.92588	4.59095	2.43881	-1.26097	2.56668	0.832822	2.40484	4.17869
2022-05-04	0.012	8.51723	4.84027	3.67697	1.2551	3.28524	-2.03014	3.3968	3.54708	-0.150278	6.5524	3.39191	3.16049	3.92595	4.59128	2.42354	-1.16844	2.56121	0.835589	2.40484	4.14756
2022-05-05	6.911	8.7476	4.90354	3.84406	1.00187	3.28524	-2.28338	3.40037	3.54492	-0.144556	6.55527	3.39231	3.16296	3.96434	4.78326	2.42023	-1.41836	2.56181	0.838561	2.40224	4.15302
2022-05-06	1.013	8.78137	4.65456	4.12681	0.752067	3.27917	-2.5271	3.3751	3.50041	-0.125311	6.5652	3.39282	3.17238	3.95153	4.82983	2.42023	-1.66816	2.55844	0.816656	2.39283	4.17237
2022-05-07	0	8.78137	4.60448	4.17689	0.532067	3.26457	-2.7325	3.3719	3.48253	-0.110633	7.01053	3.52134	3.48919	3.95063	4.83074	2.42023	-1.88816	2.55353	0.818367	2.46429	4.54624
2022-05-08	0	8.78137	4.5064	4.27497	0.530233	3.1546	-2.62437	3.33137	3.47997	-0.1486	7.01173	3.52174	3.48999	3.95063	4.83074	2.42023	-1.88999	2.55037	0.780994	2.44826	4.56348
2022-05-09	6.993	8.9976	4.5841	4.4135	0.531133	3.13851	-2.60738	2.55063	3.43981	-0.889178	7.43723	3.66358	3.77366	3.98801	5.00959	2.36963	-1.8385	2.54903	0.0016	2.51917	4.91806
2022-05-10	7.026	9.1992	4.66217	4.53703	0.893367	3.22439	-2.33102	2.4004	3.37449	-0.974089	7.46237	3.67141	3.79096	4.02704	5.17216	2.41952	-1.52616	2.51978	-0.119378	2.5228	4.93957
2022-05-11	1.394	9.13327	4.6767	4.45657	2.4045	3.73061	-1.32611	2.10617	3.37449	-1.26832	7.28047	3.70767	3.5728	4.03451	5.09876	2.62849	-0.223994	2.51923	-0.413061	2.53938	4.74108
2022-05-12	0	8.62893	4.67339	3.95554	2.63527	3.80228	-1.16701	2.10617	3.37449	-1.26832	6.97073	3.71027	3.26047	4.03311	4.59583	2.6679	-0.0326333	2.49031	-0.384144	2.50677	4.46397
2022-05-13	5.359	8.76937	4.58449	4.18488	2.63527	3.77591	-1.14064	2.10617	3.3739	-1.26773	6.45113	3.80266	2.64848	4.05292	4.71645	2.66702	-0.03175	2.4457	-0.339533	2.55142	3.89971
2022-05-14	2.011	8.76803	4.60643	4.1616	2.6317	3.77557	-1.14387	2.1033	3.29138	-1.18808	6.06933	3.80298	2.26636	4.06409	4.70394	2.66702	-0.0353167	2.4457	-0.3424	2.55158	3.51775
2022-05-15	0.287	8.3176	4.46779	3.84981	2.63167	3.77557	-1.1439	2.09337	3.1748	-1.08143	5.2354	3.81864	1.41676	4.06568	4.25192	2.66702	-0.03535	2.4457	-0.352333	2.55897	2.67643
2022-05-16	8.423	5.47623	4.553	0.923233	2.63167	3.77379	-1.14212	1.64803	3.1363	-1.48827	4.23743	3.81864	0.418789	4.11221	1.36403	2.66702	-0.03535	2.4457	-0.797667	2.55897	1.67847
2022-05-17	0	5.14337	4.51674	0.626622	2.63167	3.77379	-1.14212	1.64683	3.13312	-1.48629	3.711	3.90306	-0.192056	4.11221	1.03116	2.66702	-0.03535	2.4457	-0.798867	2.60117	1.10983
2022-05-18	0	5.13687	4.51272	0.624144	2.63167	3.77379	-1.14212	1.22133	3.12794	-1.90661	3.88853	3.94653	-0.058	4.11149	1.02537	2.63184	-0.000177778	2.4457	-1.22437	2.64281	1.24573
2022-05-19	0	5.13183	4.42033	0.7115	2.63167	3.77379	-1.14212	1.1965	3.12804	-1.93154	4.10853	3.96343	0.1451	4.11149	1.02034	2.63184	-0.000177778	2.44575	-1.24925	2.67947	1.42906
2022-05-20	12.006	5.48973	4.55341	0.936322	2.63167	3.77379	-1.14212	1.101	3.13247	-2.03147	4.11037	3.96013	0.150233	4.17819	1.31154	2.63184	-0.000177778	2.44789	-1.34689	2.67978	1.43059
2022-05-21	11.678	5.86587	4.6675	1.19837	2.64853	3.77941	-1.13088	1.08893	3.13247	-2.04353	4.11003	3.82289	0.287144	4.24307	1.62279	2.63466	0.0138778	2.37085	-1.28192	2.67984	1.43019
2022-05-22	0	5.13297	4.6675	0.465467	2.68113	3.7799	-1.09877	0.8208	3.13094	-2.31014	4.11003	3.75336	0.356678	4.24307	0.889894	2.63821	0.0429278	2.37164	-1.55084	2.59963	1.5104
2022-05-23	0	5.03277	4.58309	0.449678	2.79353	3.81737	-1.02383	1.03863	3.19742	-2.15879	3.40373	3.70101	-0.297278	4.24307	0.789694	2.65652	0.137017	2.40777	-1.36914	2.59424	0.809494
2022-05-24	0	4.49977	4.49982	-5.55556e-05	3.29787	3.98548	-0.687611	1.17783	3.25949	-2.08166	3.3995	3.55677	-0.157267	4.22318	0.276589	2.74057	0.557294	2.43881	-1.26097	2.56668	0.832822
2022-05-25	11.949	4.54077	4.55926	-0.0184889	3.33607	3.99821	-0.662144	1.2551	3.28524	-2.03014	3.3968	3.54708	-0.150278	4.26134	0.279422	2.74175	0.594317	2.42354	-1.16844	2.56121	0.835589
2022-05-26	0	3.52517	4.55864	-1.03348	3.40443	4.021	-0.616567	1.00187	3.28524	-2.28338	3.40037	3.54492	-0.144556	4.25939	-0.734222	2.75314	0.651289	2.42023	-1.41836	2.56181	0.838561
2022-05-27	16.121	3.67007	4.73764	-1.06758	3.86443	4.17433	-0.3099	0.752067	3.27917	-2.5271	3.3751	3.50041	-0.125311	4.28027	-0.6102	2.82981	1.03462	2.42023	-1.66816	2.55844	0.816656
2022-05-28	7.821	3.93077	4.82454	-0.893778	6.98627	5.21504	1.77122	0.532067	3.26457	-2.7325	3.3719	3.48253	-0.110633	4.28895	-0.358183	3.35017	3.6361	2.42023	-1.88816	2.55353	0.818367
2022-05-29	0	3.93077	4.8193	-0.888533	7.30587	5.22911	2.07676	0.530233	3.1546	-2.62437	3.33137	3.47997	-0.1486	4.26016	-0.329389	3.38437	3.9215	2.42023	-1.88999	2.55037	0.780994
2022-05-30	0	3.93077	4.81741	-0.886644	7.31237	5.12401	2.18836	0.531133	3.13851	-2.60738	2.55063	3.43981	-0.889178	4.18709	-0.256322	3.38545	3.92692	2.36963	-1.8385	2.54903	0.0016
2022-05-31	0.083	3.76393	4.81833	-1.0544	7.30837	4.8601	2.44827	0.893367	3.22439	-2.33102	2.4004	3.37449	-0.974089	4.18271	-0.418772	3.33878	3.96959	2.41952	-1.52616	2.51978	-0.119378
2022-06-01	6.068	3.72627	4.88457	-1.1583	7.13187	4.74661	2.38526	2.4045	3.73061	-1.32611	2.10617	3.37449	-1.26832	4.21474	-0.488478	3.34583	3.78604	2.62849	-0.223994	2.51923	-0.413061
2022-06-02	0	3.50517	4.88456	-1.37939	6.9588	4.45734	2.50146	2.63527	3.80228	-1.16701	2.10617	3.37449	-1.26832	4.19248	-0.687317	3.34802	3.61078	2.6679	-0.0326333	2.49031	-0.384144
2022-06-03	0	3.50477	4.88456	-1.37979	7.61443	4.36899	3.24544	2.63527	3.77591	-1.14064	2.10617	3.3739	-1.26773	4.18354	-0.678778	3.47017	4.14427	2.66702	-0.03175	2.4457	-0.339533
2022-06-04	0	3.2744	4.88456	-1.61016	7.71463	4.1425	3.57213	2.6317	3.77557	-1.14387	2.1033	3.29138	-1.18808	4.18226	-0.907861	3.48687	4.22777	2.66702	-0.0353167	2.4457	-0.3424
2022-06-05	4.857	3.40253	4.93852	-1.53599	8.24763	4.29608	3.95156	2.63167	3.77557	-1.1439	2.09337	3.1748	-1.08143	4.18917	-0.786633	3.54204	4.70559	2.66702	-0.03535	2.4457	-0.352333
2022-06-06	7.151	3.6409	5.01798	-1.37708	8.60493	4.41518	4.18976	2.63167	3.77379	-1.14212	1.64803	3.1363	-1.48827	4.19623	-0.555333	3.60159	5.00334	2.66702	-0.03535	2.4457	-0.797667
2022-06-07	0	3.6409	5.01798	-1.37708	9.62053	4.75371	4.86682	2.63167	3.77379	-1.14212	1.64683	3.13312	-1.48629	4.19623	-0.555333	3.77086	5.84968	2.66702	-0.03535	2.4457	-0.798867
2022-06-08	0	3.4078	5.01798	-1.61018	10.0117	4.8843	5.12743	2.63167	3.77379	-1.14212	1.22133	3.12794	-1.90661	4.19623	-0.788433	3.83353	6.1782	2.63184	-0.000177778	2.4457	-1.22437
2022-06-09	0	3.1736	5.01798	-1.84438	9.6495	4.8843	4.7652	2.63167	3.77379	-1.14212	1.1965	3.12804	-1.93154	4.19594	-1.02234	3.83347	5.81603	2.63184	-0.000177778	2.44575	-1.24925
2022-06-10	0	3.12713	5.01798	-1.89084	8.12263	4.64362	3.47901	2.63167	3.77379	-1.14212	1.101	3.13247	-2.03147	4.15468	-1.02754	3.83347	4.28917	2.63184	-0.000177778	2.44789	-1.34689
2022-06-11	0.301	3.13717	5.02132	-1.88416	7.8862	4.64032	3.24588	2.64853	3.77941	-1.13088	1.08893	3.13247	-2.04353	4.09806	-0.960894	3.82132	4.06488	2.63466	0.0138778	2.37085	-1.28192
2022-06-12	0.765	2.98403	5.02982	-2.04579	8.0558	4.69596	3.35984	2.68113	3.7799	-1.09877	0.8208	3.13094	-2.31014	4.08306	-1.09903	3.84904	4.20676	2.63821	0.0429278	2.37164	-1.55084
2022-06-13	0	2.917	5.02982	-2.11282	8.29573	4.77593	3.5198	2.79353	3.81737	-1.02383	1.03863	3.19742	-2.15879	4.08147	-1.16447	3.88903	4.4067	2.65652	0.137017	2.40777	-1.36914
2022-06-14	0.024	2.90823	5.03009	-2.12186	8.51683	4.8412	3.67563	3.29787	3.98548	-0.687611	1.17783	3.25949	-2.08166	4.07902	-1.17078	3.92588	4.59095	2.74057	0.557294	2.43881	-1.26097
2022-06-15	0	2.62747	5.02999	-2.40252	8.51723	4.84027	3.67697	3.33607	3.99821	-0.662144	1.2551	3.28524	-2.03014	4.07902	-1.45155	3.92595	4.59128	2.74175	0.594317	2.42354	-1.16844
2022-06-16	0.001	2.6275	5.02558	-2.39808	8.7476	4.90354	3.84406	3.40443	4.021	-0.616567	1.00187	3.28524	-2.28338	4.07902	-1.45152	3.96434	4.78326	2.75314	0.651289	2.42023	-1.41836
2022-06-17	0.006	2.6277	5.02564	-2.39794	8.78137	4.65456	4.12681	3.86443	4.17433	-0.3099	0.752067	3.27917	-2.5271	4.07906	-1.45136	3.95153	4.82983	2.82981	1.03462	2.42023	-1.66816
2022-06-18	0.273	2.6368	5.02567	-2.38887	8.78137	4.60448	4.17689	6.98627	5.21504	1.77122	0.532067	3.26457	-2.7325	4.07831	-1.44151	3.95063	4.83074	3.35017	3.6361	2.42023	-1.88816
2022-06-19	0.002	2.23667	4.95276	-2.71609	8.78137	4.5064	4.27497	7.30587	5.22911	2.07676	0.530233	3.1546	-2.62437	4.07509	-1.83842	3.95063	4.83074	3.38437	3.9215	2.42023	-1.88999
2022-06-20	0.002	1.84747	4.89071	-3.04324	8.9976	4.5841	4.4135	7.31237	5.12401	2.18836	0.531133	3.13851	-2.60738	4.0751	-2.22763	3.98801	5.00959	3.38545	3.92692	2.36963	-1.8385
2022-06-21	0.035	1.84863	4.86534	-3.01671	9.1992	4.66217	4.53703	7.30837	4.8601	2.44827	0.893367	3.22439	-2.33102	4.07529	-2.22666	4.02704	5.17216	3.33878	3.96959	2.41952	-1.52616
2022-06-22	0	1.84863	4.86534	-3.01671	9.13327	4.6767	4.45657	7.13187	4.74661	2.38526	2.4045	3.73061	-1.32611	4.07529	-2.22666	4.03451	5.09876	3.34583	3.78604	2.62849	-0.223994
2022-06-23	0	1.84863	4.86534	-3.01671	8.62893	4.67339	3.95554	6.9588	4.45734	2.50146	2.63527	3.80228	-1.16701	4.07226	-2.22362	4.03311	4.59583	3.34802	3.61078	2.6679	-0.0326333
2022-06-24	0.943	1.48177	4.87582	-3.39406	8.76937	4.58449	4.18488	7.61443	4.36899	3.24544	2.63527	3.77591	-1.14064	4.07019	-2.58843	4.05292	4.71645	3.47017	4.14427	2.66702	-0.03175
2022-06-25	0	1.48177	4.87582	-3.39406	8.76803	4.60643	4.1616	7.71463	4.1425	3.57213	2.6317	3.77557	-1.14387	4.01521	-2.53344	4.06409	4.70394	3.48687	4.22777	2.66702	-0.0353167
2022-06-26	0	0.9444	4.8754	-3.931	8.3176	4.46779	3.84981	8.24763	4.29608	3.95156	2.63167	3.77557	-1.1439	4.00696	-3.06256	4.06568	4.25192	3.54204	4.70559	2.66702	-0.03535
2022-06-27	0	0.6837	4.75466	-4.07096	5.47623	4.553	0.923233	8.60493	4.41518	4.18976	2.63167	3.77379	-1.14212	3.98952	-3.30582	4.11221	1.36403	3.60159	5.00334	2.66702	-0.03535
2022-06-28	0	0.6837	4.2457	-3.562	5.14337	4.51674	0.626622	9.62053	4.75371	4.86682	2.63167	3.77379	-1.14212	3.98816	-3.30446	4.11221	1.03116	3.77086	5.84968	2.66702	-0.03535
2022-06-29	1.376	0.729567	4.18218	-3.45261	5.13687	4.51272	0.624144	10.0117	4.8843	5.12743	2.63167	3.77379	-1.14212	3.99223	-3.26266	4.11149	1.02537	3.83353	6.1782	2.63184	-0.000177778
2022-06-30	0	0.7268	4.18218	-3.45538	5.13183	4.42033	0.7115	9.6495	4.8843	4.7652	2.63167	3.77379	-1.14212	3.97904	-3.25224	4.11149	1.02034	3.83347	5.81603	2.63184	-0.000177778
2022-07-01	0.004	0.524667	4.18222	-3.65756	5.48973	4.55341	0.936322	8.12263	4.64362	3.47901	2.63167	3.77379	-1.14212	3.97889	-3.45423	4.17819	1.31154	3.83347	4.28917	2.63184	-0.000177778
2022-07-02	4.476	0.673867	4.23196	-3.55809	5.86587	4.6675	1.19837	7.8862	4.64032	3.24588	2.64853	3.77941	-1.13088	4.00376	-3.32989	4.24307	1.62279	3.82132	4.06488	2.63466	0.0138778
2022-07-03	0	0.673867	4.23196	-3.55809	5.13297	4.6675	0.465467	8.0558	4.69596	3.35984	2.68113	3.7799	-1.09877	4.00287	-3.32901	4.24307	0.889894	3.84904	4.20676	2.63821	0.0429278
2022-07-04	1.23	0.714867	4.24562	-3.53076	5.03277	4.58309	0.449678	8.29573	4.77593	3.5198	2.79353	3.81737	-1.02383	4.00971	-3.29484	4.24307	0.789694	3.88903	4.4067	2.65652	0.137017
2022-07-05	0	0.552967	4.24562	-3.69266	4.49977	4.49982	-5.55556e-05	8.51683	4.8412	3.67563	3.29787	3.98548	-0.687611	4.00971	-3.45674	4.22318	0.276589	3.92588	4.59095	2.74057	0.557294
2022-07-06	0	0.3146	4.24562	-3.93102	4.54077	4.55926	-0.0184889	8.51723	4.84027	3.67697	3.33607	3.99821	-0.662144	4.00971	-3.69511	4.26134	0.279422	3.92595	4.59128	2.74175	0.594317
2022-07-07	1.912	0.378333	4.26687	-3.88853	3.52517	4.55864	-1.03348	8.7476	4.90354	3.84406	3.40443	4.021	-0.616567	4.02033	-3.64199	4.25939	-0.734222	3.96434	4.78326	2.75314	0.651289
2022-07-08	2.352	0.456733	4.28738	-3.83064	3.67007	4.73764	-1.06758	8.78137	4.65456	4.12681	3.86443	4.17433	-0.3099	4.03339	-3.57666	4.28027	-0.6102	3.95153	4.82983	2.82981	1.03462
2022-07-09	0	0.456733	4.27651	-3.81978	3.93077	4.82454	-0.893778	8.78137	4.60448	4.17689	6.98627	5.21504	1.77122	4.02821	-3.57147	4.28895	-0.358183	3.95063	4.83074	3.35017	3.6361
2022-07-10	7.897	0.719967	4.32679	-3.60682	3.93077	4.8193	-0.888533	8.78137	4.5064	4.27497	7.30587	5.22911	2.07676	4.07208	-3.35211	4.26016	-0.329389	3.95063	4.83074	3.38437	3.9215
2022-07-11	1.173	0.749033	4.17171	-3.42268	3.93077	4.81741	-0.886644	8.9976	4.5841	4.4135	7.31237	5.12401	2.18836	4.07859	-3.32956	4.18709	-0.256322	3.98801	5.00959	3.38545	3.92692
2022-07-12	0.796	0.750067	4.16782	-3.41776	3.76393	4.81833	-1.0544	9.1992	4.66217	4.53703	7.30837	4.8601	2.44827	4.08302	-3.33295	4.18271	-0.418772	4.02704	5.17216	3.33878	3.96959
2022-07-13	0	0.750067	4.14503	-3.39497	3.72627	4.88457	-1.1583	9.13327	4.6767	4.45657	7.13187	4.74661	2.38526	4.08302	-3.33295	4.21474	-0.488478	4.03451	5.09876	3.34583	3.78604
2022-07-14	5.044	0.9174	4.04774	-3.13034	3.50517	4.88456	-1.37939	8.62893	4.67339	3.95554	6.9588	4.45734	2.50146	4.11104	-3.19364	4.19248	-0.687317	4.03311	4.59583	3.34802	3.61078
2022-07-15	1.539	0.9687	3.02413	-2.05543	3.50477	4.88456	-1.37979	8.76937	4.58449	4.18488	7.61443	4.36899	3.24544	4.11959	-3.15089	4.18354	-0.678778	4.05292	4.71645	3.47017	4.14427
2022-07-16	0.278	0.977933	2.91627	-1.93833	3.2744	4.88456	-1.61016	8.76803	4.60643	4.1616	7.71463	4.1425	3.57213	4.07269	-3.09476	4.18226	-0.907861	4.06409	4.70394	3.48687	4.22777
2022-07-17	1.085	1.0139	2.92616	-1.91226	3.40253	4.93852	-1.53599	8.3176	4.46779	3.84981	8.24763	4.29608	3.95156	4.02508	-3.01118	4.18917	-0.786633	4.06568	4.25192	3.54204	4.70559
2022-07-18	0.609	1.0251	2.93124	-1.90614	3.6409	5.01798	-1.37708	5.47623	4.553	0.923233	8.60493	4.41518	4.18976	3.89567	-2.87057	4.19623	-0.555333	4.11221	1.36403	3.60159	5.00334
2022-07-19	3.349	1.13667	2.95436	-1.81769	3.6409	5.01798	-1.37708	5.14337	4.51674	0.626622	9.62053	4.75371	4.86682	3.85048	-2.71382	4.19623	-0.555333	4.11221	1.03116	3.77086	5.84968
2022-07-20	2.751	1.2283	2.98054	-1.75224	3.4078	5.01798	-1.61018	5.13687	4.51272	0.624144	10.0117	4.8843	5.12743	3.71894	-2.49064	4.19623	-0.788433	4.11149	1.02537	3.83353	6.1782
2022-07-21	11.146	1.59867	2.86009	-1.26142	3.1736	5.01798	-1.84438	5.13183	4.42033	0.7115	9.6495	4.8843	4.7652	3.61454	-2.01587	4.19594	-1.02234	4.11149	1.02034	3.83347	5.81603
2022-07-22	0	1.59867	2.82669	-1.22802	3.12713	5.01798	-1.89084	5.48973	4.55341	0.936322	8.12263	4.64362	3.47901	3.48459	-1.88593	4.15468	-1.02754	4.17819	1.31154	3.83347	4.28917
2022-07-23	0	1.59867	2.64902	-1.05036	3.13717	5.02132	-1.88416	5.86587	4.6675	1.19837	7.8862	4.64032	3.24588	3.47255	-1.87388	4.09806	-0.960894	4.24307	1.62279	3.82132	4.06488
2022-07-24	0	1.56723	2.52992	-0.962689	2.98403	5.02982	-2.04579	5.13297	4.6675	0.465467	8.0558	4.69596	3.35984	3.47255	-1.90532	4.08306	-1.09903	4.24307	0.889894	3.84904	4.20676
2022-07-25	1.159	1.60587	2.20427	-0.5984	2.917	5.02982	-2.11282	5.03277	4.58309	0.449678	8.29573	4.77593	3.5198	3.47899	-1.87312	4.08147	-1.16447	4.24307	0.789694	3.88903	4.4067
2022-07-26	2.848	1.7008	2.10509	-0.404289	2.90823	5.03009	-2.12186	4.49977	4.49982	-5.55556e-05	8.51683	4.8412	3.67563	3.49469	-1.79389	4.07902	-1.17078	4.22318	0.276589	3.92588	4.59095
2022-07-27	0.02	1.70147	2.10531	-0.403844	2.62747	5.02999	-2.40252	4.54077	4.55926	-0.0184889	8.51723	4.84027	3.67697	3.49481	-1.79334	4.07902	-1.45155	4.26134	0.279422	3.92595	4.59128
2022-07-28	5.302	1.8782	2.16422	-0.286022	2.6275	5.02558	-2.39808	3.52517	4.55864	-1.03348	8.7476	4.90354	3.84406	3.40392	-1.52572	4.07902	-1.45152	4.25939	-0.734222	3.96434	4.78326
2022-07-29	6.199	2.03897	2.2331	-0.194133	2.6277	5.02564	-2.39794	3.67007	4.73764	-1.06758	8.78137	4.65456	4.12681	3.43671	-1.39774	4.07906	-1.45136	4.28027	-0.6102	3.95153	4.82983
2022-07-30	1.355	2.08413	2.19162	-0.107489	2.6368	5.02567	-2.38887	3.93077	4.82454	-0.893778	8.78137	4.60448	4.17689	3.44379	-1.35966	4.07831	-1.44151	4.28895	-0.358183	3.95063	4.83074
2022-07-31	0.005	2.08417	2.1117	-0.0275333	2.23667	4.95276	-2.71609	3.93077	4.8193	-0.888533	8.78137	4.5064	4.27497	3.44382	-1.35965	4.07509	-1.83842	4.26016	-0.329389	3.95063	4.83074
2022-08-01	1.57	1.9873	2.05544	-0.0681444	1.84747	4.89071	-3.04324	3.93077	4.81741	-0.886644	8.9976	4.5841	4.4135	3.44832	-1.46102	4.0751	-2.22763	4.18709	-0.256322	3.98801	5.00959
2022-08-02	0.325	1.99813	2.05892	-0.0607889	1.84863	4.86534	-3.01671	3.76393	4.81833	-1.0544	9.1992	4.66217	4.53703	3.44959	-1.45146	4.07529	-2.22666	4.18271	-0.418772	4.02704	5.17216
2022-08-03	0	1.95713	1.98213	-0.025	1.84863	4.86534	-3.01671	3.72627	4.88457	-1.1583	9.13327	4.6767	4.45657	3.44284	-1.48571	4.07529	-2.22666	4.21474	-0.488478	4.03451	5.09876
2022-08-04	0.11	1.9608	1.9721	-0.0113	1.84863	4.86534	-3.01671	3.50517	4.88456	-1.37939	8.62893	4.67339	3.95554	3.31333	-1.35253	4.07226	-2.22362	4.19248	-0.687317	4.03311	4.59583
2022-08-05	0	1.9608	1.9721	-0.0113	1.48177	4.87582	-3.39406	3.50477	4.88456	-1.37979	8.76937	4.58449	4.18488	3.28829	-1.32749	4.07019	-2.58843	4.18354	-0.678778	4.05292	4.71645
2022-08-06	0	1.89707	1.9721	-0.0750333	1.48177	4.87582	-3.39406	3.2744	4.88456	-1.61016	8.76803	4.60643	4.1616	3.23925	-1.34218	4.01521	-2.53344	4.18226	-0.907861	4.06409	4.70394
2022-08-07	0	1.81867	1.8944	-0.0757333	0.9444	4.8754	-3.931	3.40253	4.93852	-1.53599	8.3176	4.46779	3.84981	3.23925	-1.42058	4.00696	-3.06256	4.18917	-0.786633	4.06568	4.25192
2022-08-08	0.52	1.836	1.82211	0.0138889	0.6837	4.75466	-4.07096	3.6409	5.01798	-1.37708	5.47623	4.553	0.923233	3.24214	-1.40614	3.98952	-3.30582	4.19623	-0.555333	4.11221	1.36403
2022-08-09	0	1.57277	1.80662	-0.233856	0.6837	4.2457	-3.562	3.6409	5.01798	-1.37708	5.14337	4.51674	0.626622	3.24166	-1.66889	3.98816	-3.30446	4.19623	-0.555333	4.11221	1.03116
2022-08-10	6.751	1.7587	1.88163	-0.122933	0.729567	4.18218	-3.45261	3.4078	5.01798	-1.61018	5.13687	4.51272	0.624144	3.27751	-1.51881	3.99223	-3.26266	4.19623	-0.788433	4.11149	1.02537
2022-08-11	0.809	1.75913	1.83108	-0.0719444	0.7268	4.18218	-3.45538	3.1736	5.01798	-1.84438	5.13183	4.42033	0.7115	3.20778	-1.44865	3.97904	-3.25224	4.19594	-1.02234	4.11149	1.02034
2022-08-12	1.664	1.8146	1.82722	-0.0126222	0.524667	4.18222	-3.65756	3.12713	5.01798	-1.89084	5.48973	4.55341	0.936322	3.21683	-1.40223	3.97889	-3.45423	4.15468	-1.02754	4.17819	1.31154
2022-08-13	0	1.64647	1.82403	-0.177567	0.673867	4.23196	-3.55809	3.13717	5.02132	-1.88416	5.86587	4.6675	1.19837	3.14591	-1.49944	4.00376	-3.32989	4.09806	-0.960894	4.24307	1.62279
2022-08-14	0.057	1.59707	1.73108	-0.134011	0.673867	4.23196	-3.55809	2.98403	5.02982	-2.04579	5.13297	4.6675	0.465467	3.14204	-1.54497	4.00287	-3.32901	4.08306	-1.09903	4.24307	0.889894
2022-08-15	0	1.5878	1.73108	-0.143278	0.714867	4.24562	-3.53076	2.917	5.02982	-2.11282	5.03277	4.58309	0.449678	3.12391	-1.53611	4.00971	-3.29484	4.08147	-1.16447	4.24307	0.789694
2022-08-16	0.096	1.55483	1.73214	-0.177311	0.552967	4.24562	-3.69266	2.90823	5.03009	-2.12186	4.49977	4.49982	-5.55556e-05	3.12243	-1.5676	4.00971	-3.45674	4.07902	-1.17078	4.22318	0.276589
2022-08-17	7.96	1.79987	1.82059	-0.0207222	0.3146	4.24562	-3.93102	2.62747	5.02999	-2.40252	4.54077	4.55926	-0.0184889	3.12046	-1.32059	4.00971	-3.69511	4.07902	-1.45155	4.26134	0.279422
2022-08-18	0	1.68823	1.68719	0.00104444	0.378333	4.26687	-3.88853	2.6275	5.02558	-2.39808	3.52517	4.55864	-1.03348	3.1203	-1.43207	4.02033	-3.64199	4.07902	-1.45152	4.25939	-0.734222
2022-08-19	0	1.59653	1.55743	0.0391	0.456733	4.28738	-3.83064	2.6277	5.02564	-2.39794	3.67007	4.73764	-1.06758	3.11247	-1.51593	4.03339	-3.57666	4.07906	-1.45136	4.28027	-0.6102
2022-08-20	0	1.225	1.55743	-0.332433	0.456733	4.27651	-3.81978	2.6368	5.02567	-2.38887	3.93077	4.82454	-0.893778	3.11247	-1.88747	4.02821	-3.57147	4.07831	-1.44151	4.28895	-0.358183
2022-08-21	0	1.225	1.55743	-0.332433	0.719967	4.32679	-3.60682	2.23667	4.95276	-2.71609	3.93077	4.8193	-0.888533	3.07026	-1.84526	4.07208	-3.35211	4.07509	-1.83842	4.26016	-0.329389
2022-08-22	0	1.225	1.55743	-0.332433	0.749033	4.17171	-3.42268	1.84747	4.89071	-3.04324	3.93077	4.81741	-0.886644	3.02863	-1.80363	4.07859	-3.32956	4.0751	-2.22763	4.18709	-0.256322
2022-08-23	0.097	1.22823	1.42574	-0.197511	0.750067	4.16782	-3.41776	1.84863	4.86534	-3.01671	3.76393	4.81833	-1.0544	2.9925	-1.76427	4.08302	-3.33295	4.07529	-2.22666	4.18271	-0.418772
2022-08-24	1.446	1.2378	1.44181	-0.204011	0.750067	4.14503	-3.39497	1.84863	4.86534	-3.01671	3.72627	4.88457	-1.1583	3.00023	-1.76243	4.08302	-3.33295	4.07529	-2.22666	4.21474	-0.488478
2022-08-25	2.87	1.23853	1.29458	-0.0560444	0.9174	4.04774	-3.13034	1.84863	4.86534	-3.01671	3.50517	4.88456	-1.37939	3.01611	-1.77758	4.11104	-3.19364	4.07226	-2.22362	4.19248	-0.687317
2022-08-26	7.958	1.50313	1.2961	0.207033	0.9687	3.02413	-2.05543	1.48177	4.87582	-3.39406	3.50477	4.88456	-1.37979	3.06032	-1.55719	4.11959	-3.15089	4.07019	-2.58843	4.18354	-0.678778
2022-08-27	1.481	1.37577	1.31256	0.0632111	0.977933	2.91627	-1.93833	1.48177	4.87582	-3.39406	3.2744	4.88456	-1.61016	3.06593	-1.69016	4.07269	-3.09476	4.01521	-2.53344	4.18226	-0.907861
2022-08-28	3.882	1.29853	1.35569	-0.0571556	1.0139	2.92616	-1.91226	0.9444	4.8754	-3.931	3.40253	4.93852	-1.53599	3.08655	-1.78802	4.02508	-3.01118	4.00696	-3.06256	4.18917	-0.786633
2022-08-29	0	1.25337	1.35477	-0.1014	1.0251	2.93124	-1.90614	0.6837	4.75466	-4.07096	3.6409	5.01798	-1.37708	3.08655	-1.83318	3.89567	-2.87057	3.98952	-3.30582	4.19623	-0.555333
2022-08-30	0	1.2532	1.28734	-0.0341444	1.13667	2.95436	-1.81769	0.6837	4.2457	-3.562	3.6409	5.01798	-1.37708	3.08596	-1.83276	3.85048	-2.71382	3.98816	-3.30446	4.19623	-0.555333
2022-08-31	0	1.20087	1.28734	-0.0864778	1.2283	2.98054	-1.75224	0.729567	4.18218	-3.45261	3.4078	5.01798	-1.61018	3.08595	-1.88508	3.71894	-2.49064	3.99223	-3.26266	4.19623	-0.788433
2022-09-01	8.73	1.48103	1.38434	0.0966889	1.59867	2.86009	-1.26142	0.7268	4.18218	-3.45538	3.1736	5.01798	-1.84438	3.13445	-1.65342	3.61454	-2.01587	3.97904	-3.25224	4.19594	-1.02234
2022-09-02	0.045	1.48253	1.38484	0.0976889	1.59867	2.82669	-1.22802	0.524667	4.18222	-3.65756	3.12713	5.01798	-1.89084	3.1347	-1.65217	3.48459	-1.88593	3.97889	-3.45423	4.15468	-1.02754
2022-09-03	0	1.47887	1.33088	0.147989	1.59867	2.64902	-1.05036	0.673867	4.23196	-3.55809	3.13717	5.02132	-1.88416	3.1347	-1.65583	3.47255	-1.87388	4.00376	-3.32989	4.09806	-0.960894
2022-09-04	0	1.47887	1.25142	0.227444	1.56723	2.52992	-0.962689	0.673867	4.23196	-3.55809	2.98403	5.02982	-2.04579	3.1347	-1.65583	3.47255	-1.90532	4.00287	-3.32901	4.08306	-1.09903
2022-09-05	0	1.47887	1.25142	0.227444	1.60587	2.20427	-0.5984	0.714867	4.24562	-3.53076	2.917	5.02982	-2.11282	3.1347	-1.65583	3.47899	-1.87312	4.00971	-3.29484	4.08147	-1.16447
2022-09-06	0	1.47887	1.25142	0.227444	1.7008	2.10509	-0.404289	0.552967	4.24562	-3.69266	2.90823	5.03009	-2.12186	3.1347	-1.65583	3.49469	-1.79389	4.00971	-3.45674	4.07902	-1.17078
2022-09-07	0.473	1.4773	1.25668	0.220622	1.70147	2.10531	-0.403844	0.3146	4.24562	-3.93102	2.62747	5.02999	-2.40252	3.13733	-1.66003	3.49481	-1.79334	4.00971	-3.69511	4.07902	-1.45155
2022-09-08	0	1.4773	1.25668	0.220622	1.8782	2.16422	-0.286022	0.378333	4.26687	-3.88853	2.6275	5.02558	-2.39808	3.13733	-1.66003	3.40392	-1.52572	4.02033	-3.64199	4.07902	-1.45152
2022-09-09	0.015	1.25277	1.2535	-0.000733333	2.03897	2.2331	-0.194133	0.456733	4.28738	-3.83064	2.6277	5.02564	-2.39794	3.13741	-1.88464	3.43671	-1.39774	4.03339	-3.57666	4.07906	-1.45136
2022-09-10	2.728	1.31673	1.27531	0.0414222	2.08413	2.19162	-0.107489	0.456733	4.27651	-3.81978	2.6368	5.02567	-2.38887	3.15257	-1.83583	3.44379	-1.35966	4.02821	-3.57147	4.07831	-1.44151
2022-09-11	0.021	1.26197	1.27554	-0.0135778	2.08417	2.1117	-0.0275333	0.719967	4.32679	-3.60682	2.23667	4.95276	-2.71609	3.15268	-1.89072	3.44382	-1.35965	4.07208	-3.35211	4.07509	-1.83842
2022-09-12	0	1.26197	1.27528	-0.0133111	1.9873	2.05544	-0.0681444	0.749033	4.17171	-3.42268	1.84747	4.89071	-3.04324	3.15268	-1.89072	3.44832	-1.46102	4.07859	-3.32956	4.0751	-2.22763
2022-09-13	0	1.26007	1.27528	-0.0152111	1.99813	2.05892	-0.0607889	0.750067	4.16782	-3.41776	1.84863	4.86534	-3.01671	3.15263	-1.89257	3.44959	-1.45146	4.08302	-3.33295	4.07529	-2.22666
2022-09-14	1.436	1.30793	1.29122	0.0167111	1.95713	1.98213	-0.025	0.750067	4.14503	-3.39497	1.84863	4.86534	-3.01671	3.1584	-1.85047	3.44284	-1.48571	4.08302	-3.33295	4.07529	-2.22666
2022-09-15	5.668	1.49367	1.35413	0.139533	1.9608	1.9721	-0.0113	0.9174	4.04774	-3.13034	1.84863	4.86534	-3.01671	3.18989	-1.69622	3.31333	-1.35253	4.11104	-3.19364	4.07226	-2.22362
2022-09-16	1.315	1.27217	1.36571	-0.0935444	1.9608	1.9721	-0.0113	0.9687	3.02413	-2.05543	1.48177	4.87582	-3.39406	3.19569	-1.92352	3.28829	-1.32749	4.11959	-3.15089	4.07019	-2.58843
2022-09-17	0	1.27217	1.36569	-0.0935222	1.89707	1.9721	-0.0750333	0.977933	2.91627	-1.93833	1.48177	4.87582	-3.39406	3.15922	-1.88706	3.23925	-1.34218	4.07269	-3.09476	4.01521	-2.53344
2022-09-18	0	1.27217	1.36567	-0.0935	1.81867	1.8944	-0.0757333	1.0139	2.92616	-1.91226	0.9444	4.8754	-3.931	3.12819	-1.85602	3.23925	-1.42058	4.02508	-3.01118	4.00696	-3.06256
2022-09-19	4.091	1.40853	1.41073	-0.0022	1.836	1.82211	0.0138889	1.0251	2.93124	-1.90614	0.6837	4.75466	-4.07096	3.13804	-1.72951	3.24214	-1.40614	3.89567	-2.87057	3.98952	-3.30582
2022-09-20	0	1.40853	1.41073	-0.0022	1.57277	1.80662	-0.233856	1.13667	2.95436	-1.81769	0.6837	4.2457	-3.562	3.13804	-1.72951	3.24166	-1.66889	3.85048	-2.71382	3.98816	-3.30446
2022-09-21	0	1.40853	1.41073	-0.0022	1.7587	1.88163	-0.122933	1.2283	2.98054	-1.75224	0.729567	4.18218	-3.45261	3.13804	-1.72951	3.27751	-1.51881	3.71894	-2.49064	3.99223	-3.26266
2022-09-22	0	1.4053	1.40026	0.00504444	1.75913	1.83108	-0.0719444	1.59867	2.86009	-1.26142	0.7268	4.18218	-3.45538	3.13804	-1.73274	3.20778	-1.44865	3.61454	-2.01587	3.97904	-3.25224
2022-09-23	0	1.3571	1.40026	-0.0431556	1.8146	1.82722	-0.0126222	1.59867	2.82669	-1.22802	0.524667	4.18222	-3.65756	3.13804	-1.78094	3.21683	-1.40223	3.48459	-1.88593	3.97889	-3.45423
2022-09-24	0.776	1.2873	1.40888	-0.121578	1.64647	1.82403	-0.177567	1.59867	2.64902	-1.05036	0.673867	4.23196	-3.55809	3.14214	-1.85484	3.14591	-1.49944	3.47255	-1.87388	4.00376	-3.32989
2022-09-25	3.361	1.13407	1.44622	-0.312156	1.59707	1.73108	-0.134011	1.56723	2.52992	-0.962689	0.673867	4.23196	-3.55809	3.10044	-1.96637	3.14204	-1.54497	3.47255	-1.90532	4.00287	-3.32901
2022-09-26	6.568	1.30363	1.5192	-0.215567	1.5878	1.73108	-0.143278	1.60587	2.20427	-0.5984	0.714867	4.24562	-3.53076	2.88245	-1.57882	3.12391	-1.53611	3.47899	-1.87312	4.00971	-3.29484
2022-09-27	0.163	1.17967	1.50572	-0.326056	1.55483	1.73214	-0.177311	1.7008	2.10509	-0.404289	0.552967	4.24562	-3.69266	2.84395	-1.66428	3.12243	-1.5676	3.49469	-1.79389	4.00971	-3.45674
2022-09-28	0.085	1.1825	1.50667	-0.324167	1.79987	1.82059	-0.0207222	1.70147	2.10531	-0.403844	0.3146	4.24562	-3.93102	2.84442	-1.66192	3.12046	-1.32059	3.49481	-1.79334	4.00971	-3.69511
2022-09-29	0.042	1.1839	1.50709	-0.323189	1.68823	1.68719	0.00104444	1.8782	2.16422	-0.286022	0.378333	4.26687	-3.88853	2.84466	-1.66076	3.1203	-1.43207	3.40392	-1.52572	4.02033	-3.64199
2022-09-30	0.037	1.18513	1.45777	-0.272633	1.59653	1.55743	0.0391	2.03897	2.2331	-0.194133	0.456733	4.28738	-3.83064	2.84486	-1.65973	3.11247	-1.51593	3.43671	-1.39774	4.03339	-3.57666
2022-10-01	6.631	1.11517	1.53144	-0.416278	1.225	1.55743	-0.332433	2.08413	2.19162	-0.107489	0.456733	4.27651	-3.81978	2.8817	-1.76653	3.11247	-1.88747	3.44379	-1.35966	4.02821	-3.57147
2022-10-02	0	1.11367	1.51778	-0.404111	1.225	1.55743	-0.332433	2.08417	2.1117	-0.0275333	0.719967	4.32679	-3.60682	2.8817	-1.76803	3.07026	-1.84526	3.44382	-1.35965	4.07208	-3.35211
2022-10-03	0	1.11367	1.51778	-0.404111	1.225	1.55743	-0.332433	1.9873	2.05544	-0.0681444	0.749033	4.17171	-3.42268	2.8817	-1.76803	3.02863	-1.80363	3.44832	-1.46102	4.07859	-3.32956
2022-10-04	0	1.11367	1.51778	-0.404111	1.22823	1.42574	-0.197511	1.99813	2.05892	-0.0607889	0.750067	4.16782	-3.41776	2.8817	-1.76803	2.9925	-1.76427	3.44959	-1.45146	4.08302	-3.33295
2022-10-05	2.772	1.20607	1.52733	-0.321267	1.2378	1.44181	-0.204011	1.95713	1.98213	-0.025	0.750067	4.14503	-3.39497	2.8971	-1.69103	3.00023	-1.76243	3.44284	-1.48571	4.08302	-3.33295
2022-10-06	0	1.20607	1.5012	-0.295133	1.23853	1.29458	-0.0560444	1.9608	1.9721	-0.0113	0.9174	4.04774	-3.13034	2.89429	-1.68822	3.01611	-1.77758	3.31333	-1.35253	4.11104	-3.19364
2022-10-07	1.592	1.24337	1.51889	-0.275522	1.50313	1.2961	0.207033	1.9608	1.9721	-0.0113	0.9687	3.02413	-2.05543	2.8977	-1.65433	3.06032	-1.55719	3.28829	-1.32749	4.11959	-3.15089
2022-10-08	0	1.24337	1.43114	-0.187778	1.37577	1.31256	0.0632111	1.89707	1.9721	-0.0750333	0.977933	2.91627	-1.93833	2.87897	-1.6356	3.06593	-1.69016	3.23925	-1.34218	4.07269	-3.09476
2022-10-09	5.769	1.43517	1.48221	-0.0470444	1.29853	1.35569	-0.0571556	1.81867	1.8944	-0.0757333	1.0139	2.92616	-1.91226	2.82696	-1.39179	3.08655	-1.78802	3.23925	-1.42058	4.02508	-3.01118
2022-10-10	0	1.34423	1.47337	-0.129133	1.25337	1.35477	-0.1014	1.836	1.82211	0.0138889	1.0251	2.93124	-1.90614	2.82059	-1.47636	3.08655	-1.83318	3.24214	-1.40614	3.89567	-2.87057
2022-10-11	0	1.34353	1.47337	-0.129833	1.2532	1.28734	-0.0341444	1.57277	1.80662	-0.233856	1.13667	2.95436	-1.81769	2.8092	-1.46567	3.08596	-1.83276	3.24166	-1.66889	3.85048	-2.71382
2022-10-12	0	1.34353	1.41732	-0.0737889	1.20087	1.28734	-0.0864778	1.7587	1.88163	-0.122933	1.2283	2.98054	-1.75224	2.73253	-1.389	3.08595	-1.88508	3.27751	-1.51881	3.71894	-2.49064
2022-10-13	0	1.34353	1.40022	-0.0566889	1.48103	1.38434	0.0966889	1.75913	1.83108	-0.0719444	1.59867	2.86009	-1.26142	2.21218	-0.868644	3.13445	-1.65342	3.20778	-1.44865	3.61454	-2.01587
2022-10-14	2.226	1.36987	1.42187	-0.052	1.48253	1.38484	0.0976889	1.8146	1.82722	-0.0126222	1.59867	2.82669	-1.22802	2.16907	-0.7992	3.1347	-1.65217	3.21683	-1.40223	3.48459	-1.88593
2022-10-15	2.592	1.26733	1.43861	-0.171278	1.47887	1.33088	0.147989	1.64647	1.82403	-0.177567	1.59867	2.64902	-1.05036	2.18238	-0.91505	3.1347	-1.65583	3.14591	-1.49944	3.47255	-1.87388
2022-10-16	0.106	1.22703	1.43302	-0.205989	1.47887	1.25142	0.227444	1.59707	1.73108	-0.134011	1.56723	2.52992	-0.962689	2.18213	-0.9551	3.1347	-1.65583	3.14204	-1.54497	3.47255	-1.90532
2022-10-17	0	1.22703	1.39581	-0.168778	1.47887	1.25142	0.227444	1.5878	1.73108	-0.143278	1.60587	2.20427	-0.5984	2.17508	-0.94805	3.1347	-1.65583	3.12391	-1.53611	3.47899	-1.87312
2022-10-18	0.359	1.239	1.36923	-0.130233	1.47887	1.25142	0.227444	1.55483	1.73214	-0.177311	1.7008	2.10509	-0.404289	2.17489	-0.935889	3.1347	-1.65583	3.12243	-1.5676	3.49469	-1.79389
2022-10-19	0	1.10263	1.24539	-0.142756	1.4773	1.25668	0.220622	1.79987	1.82059	-0.0207222	1.70147	2.10531	-0.403844	2.05274	-0.950106	3.13733	-1.66003	3.12046	-1.32059	3.49481	-1.79334
2022-10-20	0	1.10263	1.24539	-0.142756	1.4773	1.25668	0.220622	1.68823	1.68719	0.00104444	1.8782	2.16422	-0.286022	2.03604	-0.933406	3.13733	-1.66003	3.1203	-1.43207	3.40392	-1.52572
2022-10-21	0	1.10263	1.24539	-0.142756	1.25277	1.2535	-0.000733333	1.59653	1.55743	0.0391	2.03897	2.2331	-0.194133	1.94721	-0.844572	3.13741	-1.88464	3.11247	-1.51593	3.43671	-1.39774
2022-10-22	6.644	1.3241	1.31921	0.00488889	1.31673	1.27531	0.0414222	1.225	1.55743	-0.332433	2.08413	2.19162	-0.107489	1.92457	-0.600467	3.15257	-1.83583	3.11247	-1.88747	3.44379	-1.35966
2022-10-23	0.013	1.32453	1.30648	0.0180556	1.26197	1.27554	-0.0135778	1.225	1.55743	-0.332433	2.08417	2.1117	-0.0275333	1.75537	-0.430839	3.15268	-1.89072	3.07026	-1.84526	3.44382	-1.35965
2022-10-24	0	1.29867	1.27483	0.0238333	1.26197	1.27528	-0.0133111	1.225	1.55743	-0.332433	1.9873	2.05544	-0.0681444	1.68996	-0.391294	3.15268	-1.89072	3.02863	-1.80363	3.44832	-1.46102
2022-10-25	0	1.18663	1.27461	-0.0879778	1.26007	1.27528	-0.0152111	1.22823	1.42574	-0.197511	1.99813	2.05892	-0.0607889	1.68996	-0.503328	3.15263	-1.89257	2.9925	-1.76427	3.44959	-1.45146
2022-10-26	0	0.9677	1.2157	-0.248	1.30793	1.29122	0.0167111	1.2378	1.44181	-0.204011	1.95713	1.98213	-0.025	1.68996	-0.722261	3.1584	-1.85047	3.00023	-1.76243	3.44284	-1.48571
2022-10-27	0	0.962267	1.14682	-0.184556	1.49367	1.35413	0.139533	1.23853	1.29458	-0.0560444	1.9608	1.9721	-0.0113	1.68996	-0.727694	3.18989	-1.69622	3.01611	-1.77758	3.31333	-1.35253
2022-10-28	0	0.959433	1.13177	-0.172333	1.27217	1.36571	-0.0935444	1.50313	1.2961	0.207033	1.9608	1.9721	-0.0113	1.66169	-0.702261	3.19569	-1.92352	3.06032	-1.55719	3.28829	-1.32749
2022-10-29	0	0.958033	1.13171	-0.173678	1.27217	1.36569	-0.0935222	1.37577	1.31256	0.0632111	1.89707	1.9721	-0.0750333	1.62171	-0.663672	3.15922	-1.88706	3.06593	-1.69016	3.23925	-1.34218
2022-10-30	0.104	0.960267	1.11542	-0.155156	1.27217	1.36567	-0.0935	1.29853	1.35569	-0.0571556	1.81867	1.8944	-0.0757333	1.58543	-0.625167	3.12819	-1.85602	3.08655	-1.78802	3.23925	-1.42058
2022-10-31	11.6	1.1259	1.2407	-0.1148	1.40853	1.41073	-0.0022	1.25337	1.35477	-0.1014	1.836	1.82211	0.0138889	1.64981	-0.523911	3.13804	-1.72951	3.08655	-1.83318	3.24214	-1.40614
2022-11-01	0	1.1259	1.2407	-0.1148	1.40853	1.41073	-0.0022	1.2532	1.28734	-0.0341444	1.57277	1.80662	-0.233856	1.61142	-0.485517	3.13804	-1.72951	3.08596	-1.83276	3.24166	-1.66889
2022-11-02	0	1.1259	1.23948	-0.113578	1.40853	1.41073	-0.0022	1.20087	1.28734	-0.0864778	1.7587	1.88163	-0.122933	1.60579	-0.479889	3.13804	-1.72951	3.08595	-1.88508	3.27751	-1.51881
2022-11-03	0.102	1.1293	1.24061	-0.111311	1.4053	1.40026	0.00504444	1.48103	1.38434	0.0966889	1.75913	1.83108	-0.0719444	1.60636	-0.477056	3.13804	-1.73274	3.13445	-1.65342	3.20778	-1.44865
2022-11-04	0.33	1.0479	1.24428	-0.196378	1.3571	1.40026	-0.0431556	1.48253	1.38484	0.0976889	1.8146	1.82722	-0.0126222	1.60819	-0.560289	3.13804	-1.78094	3.1347	-1.65217	3.21683	-1.40223
2022-11-05	0.511	1.06493	1.24996	-0.185022	1.2873	1.40888	-0.121578	1.47887	1.33088	0.147989	1.64647	1.82403	-0.177567	1.57218	-0.507244	3.14214	-1.85484	3.1347	-1.65583	3.14591	-1.49944
2022-11-06	0	1.01187	1.24418	-0.232311	1.13407	1.44622	-0.312156	1.47887	1.25142	0.227444	1.59707	1.73108	-0.134011	1.53314	-0.521278	3.10044	-1.96637	3.1347	-1.65583	3.14204	-1.54497
2022-11-07	0.06	1.01387	1.24484	-0.230978	1.30363	1.5192	-0.215567	1.47887	1.25142	0.227444	1.5878	1.73108	-0.143278	1.52573	-0.511867	2.88245	-1.57882	3.1347	-1.65583	3.12391	-1.53611
2022-11-08	0	0.821567	1.16983	-0.348267	1.17967	1.50572	-0.326056	1.47887	1.25142	0.227444	1.55483	1.73214	-0.177311	1.52573	-0.704167	2.84395	-1.66428	3.1347	-1.65583	3.12243	-1.5676
2022-11-09	0.593	0.841333	1.16743	-0.3261	1.1825	1.50667	-0.324167	1.4773	1.25668	0.220622	1.79987	1.82059	-0.0207222	1.49926	-0.657922	2.84442	-1.66192	3.13733	-1.66003	3.12046	-1.32059
2022-11-10	9.763	1.16677	1.25742	-0.0906556	1.1839	1.50709	-0.323189	1.4773	1.25668	0.220622	1.68823	1.68719	0.00104444	1.54232	-0.375556	2.84466	-1.66076	3.13733	-1.66003	3.1203	-1.43207
2022-11-11	0.906	1.19697	1.26749	-0.0705222	1.18513	1.45777	-0.272633	1.25277	1.2535	-0.000733333	1.59653	1.55743	0.0391	1.54576	-0.348794	2.84486	-1.65973	3.13741	-1.88464	3.11247	-1.51593
2022-11-12	0.817	1.2242	1.27593	-0.0517333	1.11517	1.53144	-0.416278	1.31673	1.27531	0.0414222	1.225	1.55743	-0.332433	1.50351	-0.279306	2.8817	-1.76653	3.15257	-1.83583	3.11247	-1.88747
2022-11-13	0	1.15	1.27593	-0.125933	1.11367	1.51778	-0.404111	1.26197	1.27554	-0.0135778	1.225	1.55743	-0.332433	1.50351	-0.353506	2.8817	-1.76803	3.15268	-1.89072	3.07026	-1.84526
2022-11-14	0	1.0636	1.27487	-0.211267	1.11367	1.51778	-0.404111	1.26197	1.27528	-0.0133111	1.225	1.55743	-0.332433	1.50351	-0.439906	2.8817	-1.76803	3.15268	-1.89072	3.02863	-1.80363
2022-11-15	0	1.06007	1.18642	-0.126356	1.11367	1.51778	-0.404111	1.26007	1.27528	-0.0152111	1.22823	1.42574	-0.197511	1.50351	-0.443439	2.8817	-1.76803	3.15263	-1.89257	2.9925	-1.76427
2022-11-16	0	1.06007	1.18642	-0.126356	1.20607	1.52733	-0.321267	1.30793	1.29122	0.0167111	1.2378	1.44181	-0.204011	1.43681	-0.376739	2.8971	-1.69103	3.1584	-1.85047	3.00023	-1.76243
2022-11-17	1.421	1.09547	1.20221	-0.106744	1.20607	1.5012	-0.295133	1.49367	1.35413	0.139533	1.23853	1.29458	-0.0560444	1.37982	-0.284356	2.89429	-1.68822	3.18989	-1.69622	3.01611	-1.77758
2022-11-18	17.108	1.66573	1.3923	0.273433	1.24337	1.51889	-0.275522	1.27217	1.36571	-0.0935444	1.50313	1.2961	0.207033	1.47487	0.190867	2.8977	-1.65433	3.19569	-1.92352	3.06032	-1.55719
2022-11-19	27.769	2.59137	1.70084	0.890522	1.24337	1.43114	-0.187778	1.27217	1.36569	-0.0935222	1.37577	1.31256	0.0632111	1.62914	0.962228	2.87897	-1.6356	3.15922	-1.88706	3.06593	-1.69016
2022-11-20	1.528	2.6423	1.71782	0.924478	1.43517	1.48221	-0.0470444	1.27217	1.36567	-0.0935	1.29853	1.35569	-0.0571556	1.63763	1.00467	2.82696	-1.39179	3.12819	-1.85602	3.08655	-1.78802
2022-11-21	11.455	2.80267	1.84402	0.958644	1.34423	1.47337	-0.129133	1.40853	1.41073	-0.0022	1.25337	1.35477	-0.1014	1.63488	1.16778	2.82059	-1.47636	3.13804	-1.72951	3.08655	-1.83318
2022-11-22	1.045	2.83707	1.83957	0.9975	1.34353	1.47337	-0.129833	1.40853	1.41073	-0.0022	1.2532	1.28734	-0.0341444	1.64069	1.19638	2.8092	-1.46567	3.13804	-1.72951	3.08596	-1.83276
2022-11-23	1.287	2.87997	1.82198	1.05799	1.34353	1.41732	-0.0737889	1.40853	1.41073	-0.0022	1.20087	1.28734	-0.0864778	1.55828	1.32169	2.73253	-1.389	3.13804	-1.72951	3.08595	-1.88508
2022-11-24	0.469	2.8956	1.73877	1.15683	1.34353	1.40022	-0.0566889	1.4053	1.40026	0.00504444	1.48103	1.38434	0.0966889	1.51743	1.37817	2.21218	-0.868644	3.13804	-1.73274	3.13445	-1.65342
2022-11-25	0.529	2.91323	1.72819	1.18504	1.36987	1.42187	-0.052	1.3571	1.40026	-0.0431556	1.48253	1.38484	0.0976889	1.52037	1.39286	2.16907	-0.7992	3.13804	-1.78094	3.1347	-1.65217
2022-11-26	7.459	3.16187	1.76793	1.39393	1.26733	1.43861	-0.171278	1.2873	1.40888	-0.121578	1.47887	1.33088	0.147989	1.56181	1.60006	2.18238	-0.91505	3.14214	-1.85484	3.1347	-1.65583
2022-11-27	9.228	3.46947	1.87047	1.599	1.22703	1.43302	-0.205989	1.13407	1.44622	-0.312156	1.47887	1.25142	0.227444	1.61262	1.85685	2.18213	-0.9551	3.10044	-1.96637	3.1347	-1.65583
2022-11-28	0	3.46947	1.87047	1.599	1.22703	1.39581	-0.168778	1.30363	1.5192	-0.215567	1.47887	1.25142	0.227444	1.57891	1.89056	2.17508	-0.94805	2.88245	-1.57882	3.1347	-1.65583
2022-11-29	4.538	3.61727	1.92089	1.69638	1.239	1.36923	-0.130233	1.17967	1.50572	-0.326056	1.47887	1.25142	0.227444	1.60412	2.01315	2.17489	-0.935889	2.84395	-1.66428	3.1347	-1.65583
2022-11-30	0.198	3.2372	1.82609	1.41111	1.10263	1.24539	-0.142756	1.1825	1.50667	-0.324167	1.4773	1.25668	0.220622	1.60522	1.63198	2.05274	-0.950106	2.84442	-1.66192	3.13733	-1.66003
2022-12-01	0	3.2372	1.82559	1.41161	1.10263	1.24539	-0.142756	1.1839	1.50709	-0.323189	1.4773	1.25668	0.220622	1.60522	1.63198	2.03604	-0.933406	2.84466	-1.66076	3.13733	-1.66003
2022-12-02	0	3.2372	1.82559	1.41161	1.10263	1.24539	-0.142756	1.18513	1.45777	-0.272633	1.25277	1.2535	-0.000733333	1.57823	1.65897	1.94721	-0.844572	2.84486	-1.65973	3.13741	-1.88464
2022-12-03	0.165	3.2393	1.82742	1.41188	1.3241	1.31921	0.00488889	1.11517	1.53144	-0.416278	1.31673	1.27531	0.0414222	1.53942	1.69988	1.92457	-0.600467	2.8817	-1.76653	3.15257	-1.83583
2022-12-04	0	3.2283	1.82742	1.40088	1.32453	1.30648	0.0180556	1.11367	1.51778	-0.404111	1.26197	1.27554	-0.0135778	1.53942	1.68888	1.75537	-0.430839	2.8817	-1.76803	3.15268	-1.89072
2022-12-05	0	3.21127	1.82742	1.38384	1.29867	1.27483	0.0238333	1.11367	1.51778	-0.404111	1.26197	1.27528	-0.0133111	1.53942	1.67184	1.68996	-0.391294	2.8817	-1.76803	3.15268	-1.89072
2022-12-06	0	3.21127	1.82217	1.3891	1.18663	1.27461	-0.0879778	1.11367	1.51778	-0.404111	1.26007	1.27528	-0.0152111	1.53942	1.67184	1.68996	-0.503328	2.8817	-1.76803	3.15263	-1.89257
2022-12-07	0	3.20927	1.82217	1.3871	0.9677	1.2157	-0.248	1.20607	1.52733	-0.321267	1.30793	1.29122	0.0167111	1.53942	1.66984	1.68996	-0.722261	2.8971	-1.69103	3.1584	-1.85047
2022-12-08	0	3.20927	1.822	1.38727	0.962267	1.14682	-0.184556	1.20607	1.5012	-0.295133	1.49367	1.35413	0.139533	1.53775	1.67152	1.68996	-0.727694	2.89429	-1.68822	3.18989	-1.69622
2022-12-09	0	3.1895	1.79169	1.39781	0.959433	1.13177	-0.172333	1.24337	1.51889	-0.275522	1.27217	1.36571	-0.0935444	1.5335	1.656	1.66169	-0.702261	2.8977	-1.65433	3.19569	-1.92352
2022-12-10	0	2.86407	1.79146	1.07261	0.958033	1.13171	-0.173678	1.24337	1.43114	-0.187778	1.27217	1.36569	-0.0935222	1.5335	1.33057	1.62171	-0.663672	2.87897	-1.6356	3.15922	-1.88706
2022-12-11	0.096	2.83707	1.79252	1.04454	0.960267	1.11542	-0.155156	1.43517	1.48221	-0.0470444	1.27217	1.36567	-0.0935	1.5339	1.30317	1.58543	-0.625167	2.82696	-1.39179	3.12819	-1.85602
2022-12-12	0	2.80983	1.79252	1.01731	1.1259	1.2407	-0.1148	1.34423	1.47337	-0.129133	1.40853	1.41073	-0.0022	1.5339	1.27593	1.64981	-0.523911	2.82059	-1.47636	3.13804	-1.72951
2022-12-13	1.545	2.86133	1.79373	1.0676	1.1259	1.2407	-0.1148	1.34353	1.47337	-0.129833	1.40853	1.41073	-0.0022	1.54248	1.31886	1.61142	-0.485517	2.8092	-1.46567	3.13804	-1.72951
2022-12-14	1.253	2.9031	1.74468	1.15842	1.1259	1.23948	-0.113578	1.34353	1.41732	-0.0737889	1.40853	1.41073	-0.0022	1.54941	1.35369	1.60579	-0.479889	2.73253	-1.389	3.13804	-1.72951
2022-12-15	1.186	2.94263	1.74324	1.19939	1.1293	1.24061	-0.111311	1.34353	1.40022	-0.0566889	1.4053	1.40026	0.00504444	1.55448	1.38816	1.60636	-0.477056	2.21218	-0.868644	3.13804	-1.73274
2022-12-16	1.153	2.98107	1.75606	1.22501	1.0479	1.24428	-0.196378	1.36987	1.42187	-0.052	1.3571	1.40026	-0.0431556	1.56087	1.42019	1.60819	-0.560289	2.16907	-0.7992	3.13804	-1.78094
2022-12-17	0	2.9337	1.75606	1.17764	1.06493	1.24996	-0.185022	1.26733	1.43861	-0.171278	1.2873	1.40888	-0.121578	1.56086	1.37284	1.57218	-0.507244	2.18238	-0.91505	3.14214	-1.85484
2022-12-18	0	2.36343	1.7106	0.652833	1.01187	1.24418	-0.232311	1.22703	1.43302	-0.205989	1.13407	1.44622	-0.312156	1.56067	0.802767	1.53314	-0.521278	2.18213	-0.9551	3.10044	-1.96637
2022-12-19	0.712	1.46153	1.71851	-0.256978	1.01387	1.24484	-0.230978	1.22703	1.39581	-0.168778	1.30363	1.5192	-0.215567	1.56462	-0.103089	1.52573	-0.511867	2.17508	-0.94805	2.88245	-1.57882
2022-12-20	1.063	1.44603	1.73032	-0.284289	0.821567	1.16983	-0.348267	1.239	1.36923	-0.130233	1.17967	1.50572	-0.326056	1.57053	-0.124494	1.52573	-0.704167	2.17489	-0.935889	2.84395	-1.66428
2022-12-21	15.091	1.56723	1.898	-0.330767	0.841333	1.16743	-0.3261	1.10263	1.24539	-0.142756	1.1825	1.50667	-0.324167	1.64913	-0.0818944	1.49926	-0.657922	2.05274	-0.950106	2.84442	-1.66192
2022-12-22	20.549	2.21737	2.12632	0.0910444	1.16677	1.25742	-0.0906556	1.10263	1.24539	-0.142756	1.1839	1.50709	-0.323189	1.76329	0.454078	1.54232	-0.375556	2.03604	-0.933406	2.84466	-1.66076
2022-12-23	5.81	2.36813	2.18226	0.185878	1.19697	1.26749	-0.0705222	1.10263	1.24539	-0.142756	1.18513	1.45777	-0.272633	1.79557	0.572567	1.54576	-0.348794	1.94721	-0.844572	2.84486	-1.65973
2022-12-24	9.628	2.67343	2.25189	0.421544	1.2242	1.27593	-0.0517333	1.3241	1.31921	0.00488889	1.11517	1.53144	-0.416278	1.84906	0.824378	1.50351	-0.279306	1.92457	-0.600467	2.8817	-1.76653
2022-12-25	18.171	3.2615	2.38081	0.880689	1.15	1.27593	-0.125933	1.32453	1.30648	0.0180556	1.11367	1.51778	-0.404111	1.95001	1.31149	1.50351	-0.353506	1.75537	-0.430839	2.8817	-1.76803
2022-12-26	9.462	3.32827	2.48413	0.844133	1.0636	1.27487	-0.211267	1.29867	1.27483	0.0238333	1.11367	1.51778	-0.404111	1.99493	1.33334	1.50351	-0.439906	1.68996	-0.391294	2.8817	-1.76803
2022-12-27	25.971	3.88637	2.77176	1.11461	1.06007	1.18642	-0.126356	1.18663	1.27461	-0.0879778	1.11367	1.51778	-0.404111	2.13921	1.74716	1.50351	-0.443439	1.68996	-0.503328	2.8817	-1.76803
2022-12-28	3.704	4.00983	2.81244	1.19739	1.06007	1.18642	-0.126356	0.9677	1.2157	-0.248	1.20607	1.52733	-0.321267	2.15977	1.85007	1.43681	-0.376739	1.68996	-0.722261	2.8971	-1.69103
2022-12-29	2.057	3.92713	2.83489	1.09224	1.09547	1.20221	-0.106744	0.962267	1.14682	-0.184556	1.20607	1.5012	-0.295133	2.14633	1.78081	1.37982	-0.284356	1.68996	-0.727694	2.89429	-1.68822
2022-12-30	0	3.92053	2.76121	1.15932	1.66573	1.3923	0.273433	0.959433	1.13177	-0.172333	1.24337	1.51889	-0.275522	2.14633	1.77421	1.47487	0.190867	1.66169	-0.702261	2.8977	-1.65433
2022-12-31	0.138	3.92513	2.76274	1.16239	2.59137	1.70084	0.890522	0.958033	1.13171	-0.173678	1.24337	1.43114	-0.187778	2.14026	1.78487	1.62914	0.962228	1.62171	-0.663672	2.87897	-1.6356
2023-01-01	0	3.92513	2.76274	1.16239	2.6423	1.71782	0.924478	0.960267	1.11542	-0.155156	1.43517	1.48221	-0.0470444	2.14026	1.78487	1.63763	1.00467	1.58543	-0.625167	2.82696	-1.39179
2023-01-02	0	3.91963	2.76274	1.15689	2.80267	1.84402	0.958644	1.1259	1.2407	-0.1148	1.34423	1.47337	-0.129133	2.14026	1.77937	1.63488	1.16778	1.64981	-0.523911	2.82059	-1.47636
2023-01-03	0	3.91963	2.73194	1.18769	2.83707	1.83957	0.9975	1.1259	1.2407	-0.1148	1.34353	1.47337	-0.129833	2.12964	1.78999	1.64069	1.19638	1.61142	-0.485517	2.8092	-1.46567
2023-01-04	0.705	3.94313	2.73978	1.20336	2.87997	1.82198	1.05799	1.1259	1.23948	-0.113578	1.34353	1.41732	-0.0737889	2.12049	1.82264	1.55828	1.32169	1.60579	-0.479889	2.73253	-1.389
2023-01-05	0	3.94313	2.72209	1.22104	2.8956	1.73877	1.15683	1.1293	1.24061	-0.111311	1.34353	1.40022	-0.0566889	2.12049	1.82264	1.51743	1.37817	1.60636	-0.477056	2.21218	-0.868644
2023-01-06	0.074	3.9456	2.72291	1.22269	2.91323	1.72819	1.18504	1.0479	1.24428	-0.196378	1.36987	1.42187	-0.052	2.07703	1.86857	1.52037	1.39286	1.60819	-0.560289	2.16907	-0.7992
2023-01-07	0	3.9456	2.65881	1.28679	3.16187	1.76793	1.39393	1.06493	1.24996	-0.185022	1.26733	1.43861	-0.171278	2.07051	1.87509	1.56181	1.60006	1.57218	-0.507244	2.18238	-0.91505
2023-01-08	0.384	3.9584	2.66308	1.29532	3.46947	1.87047	1.599	1.01187	1.24418	-0.232311	1.22703	1.43302	-0.205989	2.06822	1.89018	1.61262	1.85685	1.53314	-0.521278	2.18213	-0.9551
2023-01-09	26.206	4.83193	2.95426	1.87768	3.46947	1.87047	1.599	1.01387	1.24484	-0.230978	1.22703	1.39581	-0.168778	2.21381	2.61812	1.57891	1.89056	1.52573	-0.511867	2.17508	-0.94805
2023-01-10	2.163	4.90083	2.97829	1.92254	3.61727	1.92089	1.69638	0.821567	1.16983	-0.348267	1.239	1.36923	-0.130233	2.19781	2.70303	1.60412	2.01315	1.52573	-0.704167	2.17489	-0.935889
2023-01-11	2.536	4.98537	3.00647	1.9789	3.2372	1.82609	1.41111	0.841333	1.16743	-0.3261	1.10263	1.24539	-0.142756	2.20334	2.78202	1.60522	1.63198	1.49926	-0.657922	2.05274	-0.950106
2023-01-12	6.595	5.1537	3.05501	2.09869	3.2372	1.82559	1.41161	1.16677	1.25742	-0.0906556	1.10263	1.24539	-0.142756	2.23844	2.91526	1.60522	1.63198	1.54232	-0.375556	2.03604	-0.933406
2023-01-13	6.963	5.34403	3.10358	2.24046	3.2372	1.82559	1.41161	1.19697	1.26749	-0.0705222	1.10263	1.24539	-0.142756	2.27109	3.07294	1.57823	1.65897	1.54576	-0.348794	1.94721	-0.844572
2023-01-14	0	5.3045	3.1024	2.2021	3.2393	1.82742	1.41188	1.2242	1.27593	-0.0517333	1.3241	1.31921	0.00488889	2.26771	3.03679	1.53942	1.69988	1.50351	-0.279306	1.92457	-0.600467
2023-01-15	0.178	5.272	3.10438	2.16762	3.2283	1.82742	1.40088	1.15	1.27593	-0.125933	1.32453	1.30648	0.0180556	2.25009	3.02191	1.53942	1.68888	1.50351	-0.353506	1.75537	-0.430839
2023-01-16	0.136	5.27653	3.1019	2.17463	3.21127	1.82742	1.38384	1.0636	1.27487	-0.211267	1.29867	1.27483	0.0238333	2.23557	3.04097	1.53942	1.67184	1.50351	-0.439906	1.68996	-0.391294
2023-01-17	0	5.27653	3.1019	2.17463	3.21127	1.82217	1.3891	1.06007	1.18642	-0.126356	1.18663	1.27461	-0.0879778	2.17364	3.10289	1.53942	1.67184	1.50351	-0.443439	1.68996	-0.503328
2023-01-18	3.447	5.3677	3.1402	2.2275	3.20927	1.82217	1.3871	1.06007	1.18642	-0.126356	0.9677	1.2157	-0.248	2.19279	3.17491	1.53942	1.66984	1.43681	-0.376739	1.68996	-0.722261
2023-01-19	4.701	5.48897	3.19243	2.29653	3.20927	1.822	1.38727	1.09547	1.20221	-0.106744	0.962267	1.14682	-0.184556	2.21891	3.27006	1.53775	1.67152	1.37982	-0.284356	1.68996	-0.727694
2023-01-20	0	4.98593	3.11861	1.86732	3.1895	1.79169	1.39781	1.66573	1.3923	0.273433	0.959433	1.13177	-0.172333	2.21891	2.76702	1.5335	1.656	1.47487	0.190867	1.66169	-0.702261
2023-01-21	0.124	4.3051	3.11984	1.18526	2.86407	1.79146	1.07261	2.59137	1.70084	0.890522	0.958033	1.13171	-0.173678	2.21316	2.09194	1.5335	1.33057	1.62914	0.962228	1.62171	-0.663672
2023-01-22	31.063	5.14687	3.46499	1.68188	2.83707	1.79252	1.04454	2.6423	1.71782	0.924478	0.960267	1.11542	-0.155156	2.36991	2.77696	1.5339	1.30317	1.63763	1.00467	1.58543	-0.625167
2023-01-23	4.451	4.9743	3.51444	1.45986	2.80983	1.79252	1.01731	2.80267	1.84402	0.958644	1.1259	1.2407	-0.1148	2.39453	2.57977	1.5339	1.27593	1.63488	1.16778	1.64981	-0.523911
2023-01-24	0.468	4.3842	3.51964	0.864556	2.86133	1.79373	1.0676	2.83707	1.83957	0.9975	1.1259	1.2407	-0.1148	2.36767	2.01653	1.54248	1.31886	1.64069	1.19638	1.61142	-0.485517
2023-01-25	0	4.0688	3.51964	0.549156	2.9031	1.74468	1.15842	2.87997	1.82198	1.05799	1.1259	1.23948	-0.113578	2.33323	1.73557	1.54941	1.35369	1.55828	1.32169	1.60579	-0.479889
2023-01-26	5.422	3.38383	3.57989	-0.196056	2.94263	1.74324	1.19939	2.8956	1.73877	1.15683	1.1293	1.24061	-0.111311	2.35583	1.02801	1.55448	1.38816	1.51743	1.37817	1.60636	-0.477056
2023-01-27	0.016	3.2609	3.58007	-0.319167	2.98107	1.75606	1.22501	2.91323	1.72819	1.18504	1.0479	1.24428	-0.196378	2.35589	0.905011	1.56087	1.42019	1.52037	1.39286	1.60819	-0.560289
2023-01-28	0	3.19233	3.57891	-0.386578	2.9337	1.75606	1.17764	3.16187	1.76793	1.39393	1.06493	1.24996	-0.185022	2.34717	0.845167	1.56086	1.37284	1.56181	1.60006	1.57218	-0.507244
2023-01-29	0	3.19233	3.45002	-0.257689	2.36343	1.7106	0.652833	3.46947	1.87047	1.599	1.01187	1.24418	-0.232311	2.34536	0.846972	1.56067	0.802767	1.61262	1.85685	1.53314	-0.521278
2023-01-30	0	3.18773	3.45002	-0.262289	1.46153	1.71851	-0.256978	3.46947	1.87047	1.599	1.01387	1.24484	-0.230978	2.34536	0.842372	1.56462	-0.103089	1.57891	1.89056	1.52573	-0.511867
2023-01-31	0	3.18773	3.45002	-0.262289	1.44603	1.73032	-0.284289	3.61727	1.92089	1.69638	0.821567	1.16983	-0.348267	2.34475	0.842983	1.57053	-0.124494	1.60412	2.01315	1.52573	-0.704167
2023-02-01	0.199	3.19437	3.4511	-0.256733	1.56723	1.898	-0.330767	3.2372	1.82609	1.41111	0.841333	1.16743	-0.3261	2.34586	0.848511	1.64913	-0.0818944	1.60522	1.63198	1.49926	-0.657922
2023-02-02	0.075	3.19687	3.44827	-0.2514	2.21737	2.12632	0.0910444	3.2372	1.82559	1.41161	1.16677	1.25742	-0.0906556	2.34627	0.850594	1.76329	0.454078	1.60522	1.63198	1.54232	-0.375556
2023-02-03	12.616	3.5939	3.58277	0.0111333	2.36813	2.18226	0.185878	3.2372	1.82559	1.41161	1.19697	1.26749	-0.0705222	2.41636	1.17754	1.79557	0.572567	1.57823	1.65897	1.54576	-0.348794
2023-02-04	0	3.5939	3.58277	0.0111333	2.67343	2.25189	0.421544	3.2393	1.82742	1.41188	1.2242	1.27593	-0.0517333	2.41347	1.18043	1.84906	0.824378	1.53942	1.69988	1.50351	-0.279306
2023-02-05	2.234	3.6659	3.60692	0.0589778	3.2615	2.38081	0.880689	3.2283	1.82742	1.40088	1.15	1.27593	-0.125933	2.42588	1.24002	1.95001	1.31149	1.53942	1.68888	1.50351	-0.353506
2023-02-06	10.268	4.00817	3.72101	0.287156	3.32827	2.48413	0.844133	3.21127	1.82742	1.38384	1.0636	1.27487	-0.211267	2.44542	1.56274	1.99493	1.33334	1.53942	1.67184	1.50351	-0.439906
2023-02-07	5.348	4.17363	3.77384	0.399789	3.88637	2.77176	1.11461	3.21127	1.82217	1.3891	1.06007	1.18642	-0.126356	2.47064	1.70299	2.13921	1.74716	1.53942	1.67184	1.50351	-0.443439
2023-02-08	5.349	3.4784	3.7248	-0.2464	4.00983	2.81244	1.19739	3.20927	1.82217	1.3871	1.06007	1.18642	-0.126356	2.49111	0.987289	2.15977	1.85007	1.53942	1.66984	1.43681	-0.376739
2023-02-09	28.735	4.36413	4.03401	0.330122	3.92713	2.83489	1.09224	3.20927	1.822	1.38727	1.09547	1.20221	-0.106744	2.65075	1.71338	2.14633	1.78081	1.53775	1.67152	1.37982	-0.284356
2023-02-10	4.511	4.42997	4.07506	0.354911	3.92053	2.76121	1.15932	3.1895	1.79169	1.39781	1.66573	1.3923	0.273433	2.67549	1.75447	2.14633	1.77421	1.5335	1.656	1.47487	0.190867
2023-02-11	0.519	4.22743	4.08082	0.146611	3.92513	2.76274	1.16239	2.86407	1.79146	1.07261	2.59137	1.70084	0.890522	2.67838	1.54906	2.14026	1.78487	1.5335	1.33057	1.62914	0.962228
2023-02-12	1.364	4.0408	4.09598	-0.0551778	3.92513	2.76274	1.16239	2.83707	1.79252	1.04454	2.6423	1.71782	0.924478	2.68542	1.35538	2.14026	1.78487	1.5339	1.30317	1.63763	1.00467
2023-02-13	0	4.0408	4.09598	-0.0551778	3.91963	2.76274	1.15689	2.80983	1.79252	1.01731	2.80267	1.84402	0.958644	2.6412	1.3996	2.14026	1.77937	1.5339	1.27593	1.63488	1.16778
2023-02-14	0	4.03487	4.09598	-0.0611111	3.91963	2.73194	1.18769	2.86133	1.79373	1.0676	2.83707	1.83957	0.9975	2.6412	1.39367	2.12964	1.78999	1.54248	1.31886	1.64069	1.19638
2023-02-15	0	4.03033	4.08019	-0.0498556	3.94313	2.73978	1.20336	2.9031	1.74468	1.15842	2.87997	1.82198	1.05799	2.6412	1.38913	2.12049	1.82264	1.54941	1.35369	1.55828	1.32169
2023-02-16	0	4.03033	3.8901	0.140233	3.94313	2.72209	1.22104	2.94263	1.74324	1.19939	2.8956	1.73877	1.15683	2.6412	1.38913	2.12049	1.82264	1.55448	1.38816	1.51743	1.37817
2023-02-17	0	3.91543	3.58156	0.333878	3.9456	2.72291	1.22269	2.98107	1.75606	1.22501	2.91323	1.72819	1.18504	2.6412	1.27423	2.07703	1.86857	1.56087	1.42019	1.52037	1.39286
2023-02-18	0	3.75873	3.56458	0.194156	3.9456	2.65881	1.28679	2.9337	1.75606	1.17764	3.16187	1.76793	1.39393	2.6412	1.11753	2.07051	1.87509	1.56086	1.37284	1.56181	1.60006
2023-02-19	0	3.75873	3.4373	0.321433	3.9584	2.66308	1.29532	2.36343	1.7106	0.652833	3.46947	1.87047	1.599	2.64066	1.11807	2.06822	1.89018	1.56067	0.802767	1.61262	1.85685
2023-02-20	0	3.7546	3.42569	0.328911	4.83193	2.95426	1.87768	1.46153	1.71851	-0.256978	3.46947	1.87047	1.599	2.63263	1.12197	2.21381	2.61812	1.56462	-0.103089	1.57891	1.89056
2023-02-21	0	2.71917	3.41139	-0.692222	4.90083	2.97829	1.92254	1.44603	1.73032	-0.284289	3.61727	1.92089	1.69638	2.61668	0.102483	2.19781	2.70303	1.57053	-0.124494	1.60412	2.01315
2023-02-22	0	2.5708	3.40618	-0.835378	4.98537	3.00647	1.9789	1.56723	1.898	-0.330767	3.2372	1.82609	1.41111	2.57247	-0.00167222	2.20334	2.78202	1.64913	-0.0818944	1.60522	1.63198
2023-02-23	0	2.5552	3.4003	-0.8451	5.1537	3.05501	2.09869	2.21737	2.12632	0.0910444	3.2372	1.82559	1.41161	2.56424	-0.00904444	2.23844	2.91526	1.76329	0.454078	1.60522	1.63198
2023-02-24	0	2.5552	3.31742	-0.762222	5.34403	3.10358	2.24046	2.36813	2.18226	0.185878	3.2372	1.82559	1.41161	2.54268	0.0125222	2.27109	3.07294	1.79557	0.572567	1.57823	1.65897
2023-02-25	0	2.37447	3.21489	-0.840422	5.3045	3.1024	2.2021	2.67343	2.25189	0.421544	3.2393	1.82742	1.41188	2.54268	-0.168211	2.26771	3.03679	1.84906	0.824378	1.53942	1.69988
2023-02-26	0	2.37393	3.21489	-0.840956	5.272	3.10438	2.16762	3.2615	2.38081	0.880689	3.2283	1.82742	1.40088	2.54268	-0.168744	2.25009	3.02191	1.95001	1.31149	1.53942	1.68888
2023-02-27	0	2.37393	3.16447	-0.790533	5.27653	3.1019	2.17463	3.32827	2.48413	0.844133	3.21127	1.82742	1.38384	2.54268	-0.168744	2.23557	3.04097	1.99493	1.33334	1.53942	1.67184
2023-02-28	0	2.37393	3.16227	-0.788333	5.27653	3.1019	2.17463	3.88637	2.77176	1.11461	3.21127	1.82217	1.3891	2.49418	-0.120244	2.17364	3.10289	2.13921	1.74716	1.53942	1.67184
2023-03-01	0	2.37393	3.16227	-0.788333	5.3677	3.1402	2.2275	4.00983	2.81244	1.19739	3.20927	1.82217	1.3871	2.49393	-0.119994	2.19279	3.17491	2.15977	1.85007	1.53942	1.66984
2023-03-02	0	2.37393	3.16227	-0.788333	5.48897	3.19243	2.29653	3.92713	2.83489	1.09224	3.20927	1.822	1.38727	2.49393	-0.119994	2.21891	3.27006	2.14633	1.78081	1.53775	1.67152
2023-03-03	0	2.3673	3.16043	-0.793133	4.98593	3.11861	1.86732	3.92053	2.76121	1.15932	3.1895	1.79169	1.39781	2.49393	-0.126628	2.21891	2.76702	2.14633	1.77421	1.5335	1.656
2023-03-04	0	2.3648	3.16043	-0.795633	4.3051	3.11984	1.18526	3.92513	2.76274	1.16239	2.86407	1.79146	1.07261	2.49393	-0.129128	2.21316	2.09194	2.14026	1.78487	1.5335	1.33057
2023-03-05	0	1.94427	3.16043	-1.21617	5.14687	3.46499	1.68188	3.92513	2.76274	1.16239	2.83707	1.79252	1.04454	2.49393	-0.549661	2.36991	2.77696	2.14026	1.78487	1.5339	1.30317
2023-03-06	0	1.94427	3.16043	-1.21617	4.9743	3.51444	1.45986	3.91963	2.76274	1.15689	2.80983	1.79252	1.01731	2.4913	-0.547033	2.39453	2.57977	2.14026	1.77937	1.5339	1.27593
2023-03-07	0	1.8698	3.16043	-1.29063	4.3842	3.51964	0.864556	3.91963	2.73194	1.18769	2.86133	1.79373	1.0676	2.4913	-0.6215	2.36767	2.01653	2.12964	1.78999	1.54248	1.31886
2023-03-08	0	1.52753	3.16043	-1.6329	4.0688	3.51964	0.549156	3.94313	2.73978	1.20336	2.9031	1.74468	1.15842	2.49122	-0.963683	2.33323	1.73557	2.12049	1.82264	1.54941	1.35369
2023-03-09	0	1.34927	3.16043	-1.81117	3.38383	3.57989	-0.196056	3.94313	2.72209	1.22104	2.94263	1.74324	1.19939	2.47606	-1.12679	2.35583	1.02801	2.12049	1.82264	1.55448	1.38816
2023-03-10	0	1.17097	3.16043	-1.98947	3.2609	3.58007	-0.319167	3.9456	2.72291	1.22269	2.98107	1.75606	1.22501	2.47594	-1.30498	2.35589	0.905011	2.07703	1.86857	1.56087	1.42019
2023-03-11	0	0.213133	3.15937	-2.94623	3.19233	3.57891	-0.386578	3.9456	2.65881	1.28679	2.9337	1.75606	1.17764	2.47594	-2.26281	2.34717	0.845167	2.07051	1.87509	1.56086	1.37284
2023-03-12	0	0.0627667	3.15937	-3.0966	3.19233	3.45002	-0.257689	3.9584	2.66308	1.29532	2.36343	1.7106	0.652833	2.47594	-2.41318	2.34536	0.846972	2.06822	1.89018	1.56067	0.802767
2023-03-13	0	0.0454667	3.1422	-3.09673	3.18773	3.45002	-0.262289	4.83193	2.95426	1.87768	1.46153	1.71851	-0.256978	2.46797	-2.4225	2.34536	0.842372	2.21381	2.61812	1.56462	-0.103089
2023-03-14	0	0	3.12828	-3.12828	3.18773	3.45002	-0.262289	4.90083	2.97829	1.92254	1.44603	1.73032	-0.284289	2.43648	-2.43648	2.34475	0.842983	2.19781	2.70303	1.57053	-0.124494
2023-03-15	0	0	3.1151	-3.1151	3.19437	3.4511	-0.256733	4.98537	3.00647	1.9789	1.56723	1.898	-0.330767	2.42917	-2.42917	2.34586	0.848511	2.20334	2.78202	1.64913	-0.0818944
2023-03-16	0	0	3.10229	-3.10229	3.19687	3.44827	-0.2514	5.1537	3.05501	2.09869	2.21737	2.12632	0.0910444	2.42917	-2.42917	2.34627	0.850594	2.23844	2.91526	1.76329	0.454078
2023-03-17	0	0	3.10229	-3.10229	3.5939	3.58277	0.0111333	5.34403	3.10358	2.24046	2.36813	2.18226	0.185878	2.42917	-2.42917	2.41636	1.17754	2.27109	3.07294	1.79557	0.572567
2023-03-18	0.241	0.00803333	3.10497	-3.09693	3.5939	3.58277	0.0111333	5.3045	3.1024	2.2021	2.67343	2.25189	0.421544	2.40778	-2.39975	2.41347	1.18043	2.26771	3.03679	1.84906	0.824378
2023-03-19	27.628	0.928967	3.40403	-2.47507	3.6659	3.60692	0.0589778	5.272	3.10438	2.16762	3.2615	2.38081	0.880689	2.56127	-1.63231	2.42588	1.24002	2.25009	3.02191	1.95001	1.31149
2023-03-20	3.916	1.0595	3.43573	-2.37623	4.00817	3.72101	0.287156	5.27653	3.1019	2.17463	3.32827	2.48413	0.844133	2.58303	-1.52353	2.44542	1.56274	2.23557	3.04097	1.99493	1.33334
2023-03-21	7.007	1.29307	3.34591	-2.05284	4.17363	3.77384	0.399789	5.27653	3.1019	2.17463	3.88637	2.77176	1.11461	2.62196	-1.32889	2.47064	1.70299	2.17364	3.10289	2.13921	1.74716
2023-03-22	0.846	1.32127	3.12699	-1.80572	3.4784	3.7248	-0.2464	5.3677	3.1402	2.2275	4.00983	2.81244	1.19739	2.62666	-1.30539	2.49111	0.987289	2.19279	3.17491	2.15977	1.85007
2023-03-23	8.401	1.6013	3.15578	-1.55448	4.36413	4.03401	0.330122	5.48897	3.19243	2.29653	3.92713	2.83489	1.09224	2.66902	-1.06772	2.65075	1.71338	2.21891	3.27006	2.14633	1.78081
2023-03-24	12.897	2.0312	3.1921	-1.1609	4.42997	4.07506	0.354911	4.98593	3.11861	1.86732	3.92053	2.76121	1.15932	2.72199	-0.690794	2.67549	1.75447	2.21891	2.76702	2.14633	1.77421
2023-03-25	4.215	2.1717	3.03703	-0.865333	4.22743	4.08082	0.146611	4.3051	3.11984	1.18526	3.92513	2.76274	1.16239	2.70892	-0.537222	2.67838	1.54906	2.21316	2.09194	2.14026	1.78487
2023-03-26	0.055	2.17353	2.93251	-0.758978	4.0408	4.09598	-0.0551778	5.14687	3.46499	1.68188	3.92513	2.76274	1.16239	2.70832	-0.534789	2.68542	1.35538	2.36991	2.77696	2.14026	1.78487
2023-03-27	2.635	2.26137	2.67322	-0.411856	4.0408	4.09598	-0.0551778	4.9743	3.51444	1.45986	3.91963	2.76274	1.15689	2.72249	-0.461122	2.6412	1.3996	2.39453	2.57977	2.14026	1.77937
2023-03-28	12.078	2.66397	2.76627	-0.1023	4.03487	4.09598	-0.0611111	4.3842	3.51964	0.864556	3.91963	2.73194	1.18769	2.78936	-0.125389	2.6412	1.39367	2.36767	2.01653	2.12964	1.78999
2023-03-29	1.134	2.70177	2.75601	-0.0542444	4.03033	4.08019	-0.0498556	4.0688	3.51964	0.549156	3.94313	2.73978	1.20336	2.79545	-0.0936833	2.6412	1.38913	2.33323	1.73557	2.12049	1.82264
2023-03-30	0	2.70177	2.75601	-0.0542444	4.03033	3.8901	0.140233	3.38383	3.57989	-0.196056	3.94313	2.72209	1.22104	2.75861	-0.0568444	2.6412	1.38913	2.35583	1.02801	2.12049	1.82264
2023-03-31	0.5	2.71843	2.76003	-0.0416	3.91543	3.58156	0.333878	3.2609	3.58007	-0.319167	3.9456	2.72291	1.22269	2.76139	-0.0429556	2.6412	1.27423	2.35589	0.905011	2.07703	1.86857
2023-04-01	0.374	2.7309	2.76419	-0.0332889	3.75873	3.56458	0.194156	3.19233	3.57891	-0.386578	3.9456	2.65881	1.28679	2.76347	-0.0325667	2.6412	1.11753	2.34717	0.845167	2.07051	1.87509
2023-04-02	0	2.7309	2.76419	-0.0332889	3.75873	3.4373	0.321433	3.19233	3.45002	-0.257689	3.9584	2.66308	1.29532	2.76347	-0.0325667	2.64066	1.11807	2.34536	0.846972	2.06822	1.89018
2023-04-03	4.482	2.8803	2.81399	0.0663111	3.7546	3.42569	0.328911	3.18773	3.45002	-0.262289	4.83193	2.95426	1.87768	2.77297	0.107333	2.63263	1.12197	2.34536	0.842372	2.21381	2.61812
2023-04-04	14.365	3.35913	2.96577	0.393367	2.71917	3.41139	-0.692222	3.18773	3.45002	-0.262289	4.90083	2.97829	1.92254	2.85277	0.506361	2.61668	0.102483	2.34475	0.842983	2.19781	2.70303
2023-04-05	8.018	3.6264	3.05486	0.571544	2.5708	3.40618	-0.835378	3.19437	3.4511	-0.256733	4.98537	3.00647	1.9789	2.88847	0.737928	2.57247	-0.00167222	2.34586	0.848511	2.20334	2.78202
2023-04-06	2.369	3.70537	3.08036	0.625011	2.5552	3.4003	-0.8451	3.19687	3.44827	-0.2514	5.1537	3.05501	2.09869	2.90163	0.803733	2.56424	-0.00904444	2.34627	0.850594	2.23844	2.91526
2023-04-07	0.105	3.70887	3.08152	0.627344	2.5552	3.31742	-0.762222	3.5939	3.58277	0.0111333	5.34403	3.10358	2.24046	2.87017	0.8387	2.54268	0.0125222	2.41636	1.17754	2.27109	3.07294
2023-04-08	0.009	3.70917	3.07736	0.631811	2.37447	3.21489	-0.840422	3.5939	3.58277	0.0111333	5.3045	3.1024	2.2021	2.87022	0.83895	2.54268	-0.168211	2.41347	1.18043	2.26771	3.03679
2023-04-09	6.488	3.92543	2.85827	1.06717	2.37393	3.21489	-0.840956	3.6659	3.60692	0.0589778	5.272	3.10438	2.16762	2.90626	1.01917	2.54268	-0.168744	2.42588	1.24002	2.25009	3.02191
2023-04-10	1.189	3.96507	2.84744	1.11762	2.37393	3.16447	-0.790533	4.00817	3.72101	0.287156	5.27653	3.1019	2.17463	2.91287	1.0522	2.54268	-0.168744	2.44542	1.56274	2.23557	3.04097
2023-04-11	0.161	3.97043	2.82106	1.14938	2.37393	3.16227	-0.788333	4.17363	3.77384	0.399789	5.27653	3.1019	2.17463	2.91376	1.05667	2.49418	-0.120244	2.47064	1.70299	2.17364	3.10289
2023-04-12	1.579	4.02307	2.76532	1.25774	2.37393	3.16227	-0.788333	3.4784	3.7248	-0.2464	5.3677	3.1402	2.2275	2.91017	1.1129	2.49393	-0.119994	2.49111	0.987289	2.19279	3.17491
2023-04-13	6.168	4.22867	2.75649	1.47218	2.37393	3.16227	-0.788333	4.36413	4.03401	0.330122	5.48897	3.19243	2.29653	2.93003	1.29863	2.49393	-0.119994	2.65075	1.71338	2.21891	3.27006
2023-04-14	5.764	4.4208	2.82053	1.60027	2.3673	3.16043	-0.793133	4.42997	4.07506	0.354911	4.98593	3.11861	1.86732	2.96147	1.45933	2.49393	-0.126628	2.67549	1.75447	2.21891	2.76702
2023-04-15	45.753	5.9459	3.32692	2.61898	2.3648	3.16043	-0.795633	4.22743	4.08082	0.146611	4.3051	3.11984	1.18526	3.21565	2.73025	2.49393	-0.129128	2.67838	1.54906	2.21316	2.09194
2023-04-16	6.789	6.1722	3.40084	2.77136	1.94427	3.16043	-1.21617	4.0408	4.09598	-0.0551778	5.14687	3.46499	1.68188	3.25137	2.92083	2.49393	-0.549661	2.68542	1.35538	2.36991	2.77696
2023-04-17	18.22	6.7715	3.60329	3.16821	1.94427	3.16043	-1.21617	4.0408	4.09598	-0.0551778	4.9743	3.51444	1.45986	3.35259	3.41891	2.4913	-0.547033	2.6412	1.3996	2.39453	2.57977
2023-04-18	22.233	6.59167	3.81202	2.77964	1.8698	3.16043	-1.29063	4.03487	4.09598	-0.0611111	4.3842	3.51964	0.864556	3.47611	3.11556	2.4913	-0.6215	2.6412	1.39367	2.36767	2.01653
2023-04-19	19.081	7.09717	3.9718	3.12537	1.52753	3.16043	-1.6329	4.03033	4.08019	-0.0498556	4.0688	3.51964	0.549156	3.58212	3.51505	2.49122	-0.963683	2.6412	1.38913	2.33323	1.73557
2023-04-20	2.51	6.94727	3.99969	2.94758	1.34927	3.16043	-1.81117	4.03033	3.8901	0.140233	3.38383	3.57989	-0.196056	3.55915	3.38812	2.47606	-1.12679	2.6412	1.38913	2.35583	1.02801
2023-04-21	2.807	7.01263	4.0295	2.98313	1.17097	3.16043	-1.98947	3.91543	3.58156	0.333878	3.2609	3.58007	-0.319167	3.57467	3.43796	2.47594	-1.30498	2.6412	1.27423	2.35589	0.905011
2023-04-22	34.452	7.881	4.06716	3.81384	0.213133	3.15937	-2.94623	3.75873	3.56458	0.194156	3.19233	3.57891	-0.386578	3.76607	4.11493	2.47594	-2.26281	2.6412	1.11753	2.34717	0.845167
2023-04-23	40.304	8.79457	4.46552	4.32904	0.0627667	3.15937	-3.0966	3.75873	3.4373	0.321433	3.19233	3.45002	-0.257689	3.98998	4.80458	2.47594	-2.41318	2.64066	1.11807	2.34536	0.846972
2023-04-24	7.325	8.89823	4.54171	4.35652	0.0454667	3.1422	-3.09673	3.7546	3.42569	0.328911	3.18773	3.45002	-0.262289	4.03068	4.86756	2.46797	-2.4225	2.63263	1.12197	2.34536	0.842372
2023-04-25	0.887	8.92597	4.55157	4.3744	0	3.12828	-3.12828	2.71917	3.41139	-0.692222	3.18773	3.45002	-0.262289	4.03561	4.89036	2.43648	-2.43648	2.61668	0.102483	2.34475	0.842983
2023-04-26	0.028	8.83907	4.49163	4.34743	0	3.1151	-3.1151	2.5708	3.40618	-0.835378	3.19437	3.4511	-0.256733	4.03576	4.80331	2.42917	-2.42917	2.57247	-0.00167222	2.34586	0.848511
2023-04-27	0	8.43647	4.49146	3.94501	0	3.10229	-3.10229	2.5552	3.4003	-0.8451	3.19687	3.44827	-0.2514	4.03576	4.40071	2.42917	-2.42917	2.56424	-0.00904444	2.34627	0.850594
2023-04-28	15.016	8.8992	4.6583	4.2409	0	3.10229	-3.10229	2.5552	3.31742	-0.762222	3.5939	3.58277	0.0111333	4.11861	4.78059	2.42917	-2.42917	2.54268	0.0125222	2.41636	1.17754
2023-04-29	8.789	9.19217	4.75596	4.43621	0.00803333	3.10497	-3.09693	2.37447	3.21489	-0.840422	3.5939	3.58277	0.0111333	4.10299	5.08918	2.40778	-2.39975	2.54268	-0.168211	2.41347	1.18043
2023-04-30	2.633	9.26327	4.78521	4.47806	0.928967	3.40403	-2.47507	2.37393	3.21489	-0.840956	3.6659	3.60692	0.0589778	4.11762	5.14565	2.56127	-1.63231	2.54268	-0.168744	2.42588	1.24002
2023-05-01	21.279	9.9601	5.02164	4.93846	1.0595	3.43573	-2.37623	2.37393	3.16447	-0.790533	4.00817	3.72101	0.287156	4.23583	5.72427	2.58303	-1.52353	2.54268	-0.168744	2.44542	1.56274
2023-05-02	0.119	9.96407	5.02076	4.94331	1.29307	3.34591	-2.05284	2.37393	3.16227	-0.788333	4.17363	3.77384	0.399789	4.23593	5.72814	2.62196	-1.32889	2.49418	-0.120244	2.47064	1.70299
2023-05-03	0	9.81467	5.01992	4.79474	1.32127	3.12699	-1.80572	2.37393	3.16227	-0.788333	3.4784	3.7248	-0.2464	4.23409	5.58057	2.62666	-1.30539	2.49393	-0.119994	2.49111	0.987289
2023-05-04	0	9.33583	4.87974	4.45609	1.6013	3.15578	-1.55448	2.37393	3.16227	-0.788333	4.36413	4.03401	0.330122	4.23126	5.10458	2.66902	-1.06772	2.49393	-0.119994	2.65075	1.71338
2023-05-05	6.697	9.2918	4.95416	4.33764	2.0312	3.1921	-1.1609	2.3673	3.16043	-0.793133	4.42997	4.07506	0.354911	4.26846	5.02334	2.72199	-0.690794	2.49393	-0.126628	2.67549	1.75447
2023-05-06	4.554	9.36463	4.97993	4.3847	2.1717	3.03703	-0.865333	2.3648	3.16043	-0.795633	4.22743	4.08082	0.146611	4.29343	5.07121	2.70892	-0.537222	2.49393	-0.129128	2.67838	1.54906
2023-05-07	2.27	9.4368	4.89107	4.54573	2.17353	2.93251	-0.758978	1.94427	3.16043	-1.21617	4.0408	4.09598	-0.0551778	4.30604	5.13076	2.70832	-0.534789	2.49393	-0.549661	2.68542	1.35538
2023-05-08	6.007	9.63673	4.89839	4.73834	2.26137	2.67322	-0.411856	1.94427	3.16043	-1.21617	4.0408	4.09598	-0.0551778	4.33612	5.30062	2.72249	-0.461122	2.4913	-0.547033	2.6412	1.3996
2023-05-09	0.836	9.44833	4.84824	4.60009	2.66397	2.76627	-0.1023	1.8698	3.16043	-1.29063	4.03487	4.09598	-0.0611111	4.28652	5.16181	2.78936	-0.125389	2.4913	-0.6215	2.6412	1.39367
2023-05-10	0.045	9.4102	4.52947	4.88073	2.70177	2.75601	-0.0542444	1.52753	3.16043	-1.6329	4.03033	4.08019	-0.0498556	4.28174	5.12846	2.79545	-0.0936833	2.49122	-0.963683	2.6412	1.38913
2023-05-11	0	9.40483	4.47934	4.92549	2.70177	2.75601	-0.0542444	1.34927	3.16043	-1.81117	4.03033	3.8901	0.140233	4.2772	5.12763	2.75861	-0.0568444	2.47606	-1.12679	2.6412	1.38913
2023-05-12	5.741	9.54357	4.53737	5.0062	2.71843	2.76003	-0.0416	1.17097	3.16043	-1.98947	3.91543	3.58156	0.333878	4.30909	5.23447	2.76139	-0.0429556	2.47594	-1.30498	2.6412	1.27423
2023-05-13	7.781	9.59733	4.60867	4.98867	2.7309	2.76419	-0.0332889	0.213133	3.15937	-2.94623	3.75873	3.56458	0.194156	4.35232	5.24501	2.76347	-0.0325667	2.47594	-2.26281	2.6412	1.11753
2023-05-14	6.298	9.61513	4.67864	4.93649	2.7309	2.76419	-0.0332889	0.0627667	3.15937	-3.0966	3.75873	3.4373	0.321433	4.38731	5.22782	2.76347	-0.0325667	2.47594	-2.41318	2.64066	1.11807
2023-05-15	0	8.09003	4.67864	3.41139	2.8803	2.81399	0.0663111	0.0454667	3.1422	-3.09673	3.7546	3.42569	0.328911	4.38731	3.70272	2.77297	0.107333	2.46797	-2.4225	2.63263	1.12197
2023-05-16	8.212	8.13747	4.76989	3.36758	3.35913	2.96577	0.393367	0	3.12828	-3.12828	2.71917	3.41139	-0.692222	4.42504	3.71243	2.85277	0.506361	2.43648	-2.43648	2.61668	0.102483
2023-05-17	14.5	8.01347	4.931	3.08247	3.6264	3.05486	0.571544	0	3.1151	-3.1151	2.5708	3.40618	-0.835378	4.41055	3.60292	2.88847	0.737928	2.42917	-2.42917	2.57247	-0.00167222
2023-05-18	0	7.27237	4.931	2.34137	3.70537	3.08036	0.625011	0	3.10229	-3.10229	2.5552	3.4003	-0.8451	4.25628	3.01609	2.90163	0.803733	2.42917	-2.42917	2.56424	-0.00904444
2023-05-19	0	6.63633	4.931	1.70533	3.70887	3.08152	0.627344	0	3.10229	-3.10229	2.5552	3.31742	-0.762222	4.24779	2.38854	2.87017	0.8387	2.42917	-2.42917	2.54268	0.0125222
2023-05-20	0	6.55267	4.931	1.62167	3.70917	3.07736	0.631811	0.00803333	3.10497	-3.09693	2.37447	3.21489	-0.840422	4.18415	2.36852	2.87022	0.83895	2.40778	-2.39975	2.54268	-0.168211
2023-05-21	12.88	6.88843	5.07411	1.81432	3.92543	2.85827	1.06717	0.928967	3.40403	-2.47507	2.37393	3.21489	-0.840956	4.2499	2.63853	2.90626	1.01917	2.56127	-1.63231	2.54268	-0.168744
2023-05-22	9.262	6.04877	5.17702	0.871744	3.96507	2.84744	1.11762	1.0595	3.43573	-2.37623	2.37393	3.16447	-0.790533	4.29421	1.75456	2.91287	1.0522	2.58303	-1.52353	2.54268	-0.168744
2023-05-23	0.098	4.70857	5.17811	-0.469544	3.97043	2.82106	1.14938	1.29307	3.34591	-2.05284	2.37393	3.16227	-0.788333	4.29214	0.416422	2.91376	1.05667	2.62196	-1.32889	2.49418	-0.120244
2023-05-24	0	4.4644	5.17811	-0.713711	4.02307	2.76532	1.25774	1.32127	3.12699	-1.80572	2.37393	3.16227	-0.788333	4.28921	0.175194	2.91017	1.1129	2.62666	-1.30539	2.49393	-0.119994
2023-05-25	0	4.43483	5.17811	-0.743278	4.22867	2.75649	1.47218	1.6013	3.15578	-1.55448	2.37393	3.16227	-0.788333	4.24777	0.187067	2.93003	1.29863	2.66902	-1.06772	2.49393	-0.119994
2023-05-26	0.017	4.43447	5.1783	-0.743833	4.4208	2.82053	1.60027	2.0312	3.1921	-1.1609	2.3673	3.16043	-0.793133	4.19659	0.237872	2.96147	1.45933	2.72199	-0.690794	2.49393	-0.126628
2023-05-27	0.807	4.46137	5.18727	-0.7259	5.9459	3.32692	2.61898	2.1717	3.03703	-0.865333	2.3648	3.16043	-0.795633	4.20108	0.260289	3.21565	2.73025	2.70892	-0.537222	2.49393	-0.129128
2023-05-28	16.485	4.51033	5.37043	-0.8601	6.1722	3.40084	2.77136	2.17353	2.93251	-0.758978	1.94427	3.16043	-1.21617	4.26745	0.242883	3.25137	2.92083	2.70832	-0.534789	2.49393	-0.549661
2023-05-29	0.285	4.22687	5.3736	-1.14673	6.7715	3.60329	3.16821	2.26137	2.67322	-0.411856	1.94427	3.16043	-1.21617	4.26793	-0.0410667	3.35259	3.41891	2.72249	-0.461122	2.4913	-0.547033
2023-05-30	0	4.1391	5.3736	-1.2345	6.59167	3.81202	2.77964	2.66397	2.76627	-0.1023	1.8698	3.16043	-1.29063	4.26793	-0.128833	3.47611	3.11556	2.78936	-0.125389	2.4913	-0.6215
2023-05-31	4.762	3.58853	5.42651	-1.83798	7.09717	3.9718	3.12537	2.70177	2.75601	-0.0542444	1.52753	3.16043	-1.6329	4.29439	-0.705856	3.58212	3.51505	2.79545	-0.0936833	2.49122	-0.963683
2023-06-01	2.952	3.68297	5.45931	-1.77634	6.94727	3.99969	2.94758	2.70177	2.75601	-0.0542444	1.34927	3.16043	-1.81117	4.30987	-0.626906	3.55915	3.38812	2.75861	-0.0568444	2.47606	-1.12679
2023-06-02	5.441	3.86433	5.51977	-1.65543	7.01263	4.0295	2.98313	2.71843	2.76003	-0.0416	1.17097	3.16043	-1.98947	4.3401	-0.475767	3.57467	3.43796	2.76139	-0.0429556	2.47594	-1.30498
2023-06-03	6.33	4.07533	5.5901	-1.51477	7.881	4.06716	3.81384	2.7309	2.76419	-0.0332889	0.213133	3.15937	-2.94623	4.37527	-0.299933	3.76607	4.11493	2.76347	-0.0325667	2.47594	-2.26281
2023-06-04	0	3.8521	5.5901	-1.738	8.79457	4.46552	4.32904	2.7309	2.76419	-0.0332889	0.0627667	3.15937	-3.0966	4.37527	-0.523167	3.98998	4.80458	2.76347	-0.0325667	2.47594	-2.41318
2023-06-05	7.843	3.96173	5.67724	-1.71551	8.89823	4.54171	4.35652	2.8803	2.81399	0.0663111	0.0454667	3.1422	-3.09673	4.41884	-0.457106	4.03068	4.86756	2.77297	0.107333	2.46797	-2.4225
2023-06-06	0	3.88607	5.67724	-1.79118	8.92597	4.55157	4.3744	3.35913	2.96577	0.393367	0	3.12828	-3.12828	4.41884	-0.532772	4.03561	4.89036	2.85277	0.506361	2.43648	-2.43648
2023-06-07	2.041	3.75387	5.69992	-1.94606	8.83907	4.49163	4.34743	3.6264	3.05486	0.571544	0	3.1151	-3.1151	4.43018	-0.676311	4.03576	4.80331	2.88847	0.737928	2.42917	-2.42917
2023-06-08	10.74	4.084	5.81926	-1.73526	8.43647	4.49146	3.94501	3.70537	3.08036	0.625011	0	3.10229	-3.10229	4.48984	-0.405844	4.03576	4.40071	2.90163	0.803733	2.42917	-2.42917
2023-06-09	0.022	4.08323	5.8195	-1.73627	8.8992	4.6583	4.2409	3.70887	3.08152	0.627344	0	3.10229	-3.10229	4.48943	-0.4062	4.11861	4.78059	2.87017	0.8387	2.42917	-2.42917
2023-06-10	0	4.08323	5.8195	-1.73627	9.19217	4.75596	4.43621	3.70917	3.07736	0.631811	0.00803333	3.10497	-3.09693	4.48943	-0.4062	4.10299	5.08918	2.87022	0.83895	2.40778	-2.39975
2023-06-11	1.657	3.9471	5.83791	-1.89081	9.26327	4.78521	4.47806	3.92543	2.85827	1.06717	0.928967	3.40403	-2.47507	4.49006	-0.542956	4.11762	5.14565	2.90626	1.01917	2.56127	-1.63231
2023-06-12	3.59	3.8074	5.8778	-2.0704	9.9601	5.02164	4.93846	3.96507	2.84744	1.11762	1.0595	3.43573	-2.37623	4.50304	-0.695639	4.23583	5.72427	2.91287	1.0522	2.58303	-1.52353
2023-06-13	0	3.59747	5.8778	-2.28033	9.96407	5.02076	4.94331	3.97043	2.82106	1.14938	1.29307	3.34591	-2.05284	4.49645	-0.898983	4.23593	5.72814	2.91376	1.05667	2.62196	-1.32889
2023-06-14	0	3.59747	5.8778	-2.28033	9.81467	5.01992	4.79474	4.02307	2.76532	1.25774	1.32127	3.12699	-1.80572	4.49004	-0.892578	4.23409	5.58057	2.91017	1.1129	2.62666	-1.30539
2023-06-15	1.01	3.3574	5.88902	-2.53162	9.33583	4.87974	4.45609	4.22867	2.75649	1.47218	1.6013	3.15578	-1.55448	4.49566	-1.13826	4.23126	5.10458	2.93003	1.29863	2.66902	-1.06772
2023-06-16	0	2.87407	5.88634	-3.01228	9.2918	4.95416	4.33764	4.4208	2.82053	1.60027	2.0312	3.1921	-1.1609	4.49566	-1.62159	4.26846	5.02334	2.96147	1.45933	2.72199	-0.690794
2023-06-17	0	2.87407	5.57937	-2.7053	9.36463	4.97993	4.3847	5.9459	3.32692	2.61898	2.1717	3.03703	-0.865333	4.4917	-1.61763	4.29343	5.07121	3.21565	2.73025	2.70892	-0.537222
2023-06-18	0.171	2.87977	5.53776	-2.65799	9.4368	4.89107	4.54573	6.1722	3.40084	2.77136	2.17353	2.93251	-0.758978	4.48674	-1.60698	4.30604	5.13076	3.25137	2.92083	2.70832	-0.534789
2023-06-19	8.719	3.1704	5.55678	-2.38638	9.63673	4.89839	4.73834	6.7715	3.60329	3.16821	2.26137	2.67322	-0.411856	4.45134	-1.28094	4.33612	5.30062	3.35259	3.41891	2.72249	-0.461122
2023-06-20	0	2.74107	5.54738	-2.80631	9.44833	4.84824	4.60009	6.59167	3.81202	2.77964	2.66397	2.76627	-0.1023	4.33718	-1.59612	4.28652	5.16181	3.47611	3.11556	2.78936	-0.125389
2023-06-21	1.171	2.47137	5.46704	-2.99568	9.4102	4.52947	4.88073	7.09717	3.9718	3.12537	2.70177	2.75601	-0.0542444	4.31141	-1.84004	4.28174	5.12846	3.58212	3.51505	2.79545	-0.0936833
2023-06-22	3.236	2.57597	5.3597	-2.78373	9.40483	4.47934	4.92549	6.94727	3.99969	2.94758	2.70177	2.75601	-0.0542444	4.2759	-1.69993	4.2772	5.12763	3.55915	3.38812	2.75861	-0.0568444
2023-06-23	0.073	2.5784	5.31368	-2.73528	9.54357	4.53737	5.0062	7.01263	4.0295	2.98313	2.71843	2.76003	-0.0416	4.17536	-1.59696	4.30909	5.23447	3.57467	3.43796	2.76139	-0.0429556
2023-06-24	0	2.5784	5.31307	-2.73467	9.59733	4.60867	4.98867	7.881	4.06716	3.81384	2.7309	2.76419	-0.0332889	4.12279	-1.54439	4.35232	5.24501	3.76607	4.11493	2.76347	-0.0325667
2023-06-25	0.055	2.57967	5.2844	-2.70473	9.61513	4.67864	4.93649	8.79457	4.46552	4.32904	2.7309	2.76419	-0.0332889	3.97881	-1.39914	4.38731	5.22782	3.98998	4.80458	2.76347	-0.0325667
2023-06-26	0	2.55277	5.1502	-2.59743	8.09003	4.67864	3.41139	8.89823	4.54171	4.35652	2.8803	2.81399	0.0663111	3.95823	-1.40547	4.38731	3.70272	4.03068	4.86756	2.77297	0.107333
2023-06-27	0.493	2.0197	5.14308	-3.12338	8.13747	4.76989	3.36758	8.92597	4.55157	4.3744	3.35913	2.96577	0.393367	3.94954	-1.92984	4.42504	3.71243	4.03561	4.89036	2.85277	0.506361
2023-06-28	0	2.0102	5.14308	-3.13288	8.01347	4.931	3.08247	8.83907	4.49163	4.34743	3.6264	3.05486	0.571544	3.94954	-1.93934	4.41055	3.60292	4.03576	4.80331	2.88847	0.737928
2023-06-29	0	2.0102	5.13752	-3.12732	7.27237	4.931	2.34137	8.43647	4.49146	3.94501	3.70537	3.08036	0.625011	3.94878	-1.93858	4.25628	3.01609	4.03576	4.40071	2.90163	0.803733
2023-06-30	4.434	1.99927	5.18263	-3.18337	6.63633	4.931	1.70533	8.8992	4.6583	4.2409	3.70887	3.08152	0.627344	3.97341	-1.97414	4.24779	2.38854	4.11861	4.78059	2.87017	0.8387
2023-07-01	0	1.90087	5.18263	-3.28177	6.55267	4.931	1.62167	9.19217	4.75596	4.43621	3.70917	3.07736	0.631811	3.97341	-2.07254	4.18415	2.36852	4.10299	5.08918	2.87022	0.83895
2023-07-02	0.842	1.74757	5.14219	-3.39462	6.88843	5.07411	1.81432	9.26327	4.78521	4.47806	3.92543	2.85827	1.06717	3.97809	-2.23052	4.2499	2.63853	4.11762	5.14565	2.90626	1.01917
2023-07-03	1.898	1.59983	5.00367	-3.40383	6.04877	5.17702	0.871744	9.9601	5.02164	4.93846	3.96507	2.84744	1.11762	3.98472	-2.38488	4.29421	1.75456	4.23583	5.72427	2.91287	1.0522
2023-07-04	0	1.59983	4.91458	-3.31474	4.70857	5.17811	-0.469544	9.96407	5.02076	4.94331	3.97043	2.82106	1.14938	3.98472	-2.38488	4.29214	0.416422	4.23593	5.72814	2.91376	1.05667
2023-07-05	0	1.3384	4.88826	-3.54986	4.4644	5.17811	-0.713711	9.81467	5.01992	4.79474	4.02307	2.76532	1.25774	3.98431	-2.64591	4.28921	0.175194	4.23409	5.58057	2.91017	1.1129
2023-07-06	0	1.3384	4.88709	-3.54869	4.43483	5.17811	-0.743278	9.33583	4.87974	4.45609	4.22867	2.75649	1.47218	3.98431	-2.64591	4.24777	0.187067	4.23126	5.10458	2.93003	1.29863
2023-07-07	3.015	1.37087	4.92049	-3.54962	4.43447	5.1783	-0.743833	9.2918	4.95416	4.33764	4.4208	2.82053	1.60027	3.99892	-2.62806	4.19659	0.237872	4.26846	5.02334	2.96147	1.45933
2023-07-08	1.801	1.0729	4.86841	-3.79551	4.46137	5.18727	-0.7259	9.36463	4.97993	4.3847	5.9459	3.32692	2.61898	3.86334	-2.79044	4.20108	0.260289	4.29343	5.07121	3.21565	2.73025
2023-07-09	0	1.07217	4.8552	-3.78303	4.51033	5.37043	-0.8601	9.4368	4.89107	4.54573	6.1722	3.40084	2.77136	3.85132	-2.77916	4.26745	0.242883	4.30604	5.13076	3.25137	2.92083
2023-07-10	0	1.07217	4.85341	-3.78124	4.22687	5.3736	-1.14673	9.63673	4.89839	4.73834	6.7715	3.60329	3.16821	3.83723	-2.76507	4.26793	-0.0410667	4.33612	5.30062	3.35259	3.41891
2023-07-11	0.154	1.02207	4.83758	-3.81551	4.1391	5.3736	-1.2345	9.44833	4.84824	4.60009	6.59167	3.81202	2.77964	3.80145	-2.77938	4.26793	-0.128833	4.28652	5.16181	3.47611	3.11556
2023-07-12	3.557	1.02097	4.80857	-3.7876	3.58853	5.42651	-1.83798	9.4102	4.52947	4.88073	7.09717	3.9718	3.12537	3.78253	-2.76156	4.29439	-0.705856	4.28174	5.12846	3.58212	3.51505
2023-07-13	0.051	1.02267	4.74509	-3.72242	3.68297	5.45931	-1.77634	9.40483	4.47934	4.92549	6.94727	3.99969	2.94758	3.78281	-2.76014	4.30987	-0.626906	4.2772	5.12763	3.55915	3.38812
2023-07-14	0	1.02267	4.23672	-3.21406	3.86433	5.51977	-1.65543	9.54357	4.53737	5.0062	7.01263	4.0295	2.98313	3.78182	-2.75916	4.3401	-0.475767	4.30909	5.23447	3.57467	3.43796
2023-07-15	0.831	1.0167	4.17052	-3.15382	4.07533	5.5901	-1.51477	9.59733	4.60867	4.98867	7.881	4.06716	3.81384	3.78568	-2.76898	4.37527	-0.299933	4.35232	5.24501	3.76607	4.11493
2023-07-16	0	1.0167	3.96808	-2.95138	3.8521	5.5901	-1.738	9.61513	4.67864	4.93649	8.79457	4.46552	4.32904	3.78568	-2.76898	4.37527	-0.523167	4.38731	5.22782	3.98998	4.80458
2023-07-17	0	1.0167	3.72104	-2.70434	3.96173	5.67724	-1.71551	8.09003	4.67864	3.41139	8.89823	4.54171	4.35652	3.76653	-2.74983	4.41884	-0.457106	4.38731	3.70272	4.03068	4.86756
2023-07-18	4.91	1.17467	3.56359	-2.38892	3.88607	5.67724	-1.79118	8.13747	4.76989	3.36758	8.92597	4.55157	4.3744	3.76769	-2.59303	4.41884	-0.532772	4.42504	3.71243	4.03561	4.89036
2023-07-19	1.403	0.9308	3.55129	-2.62049	3.75387	5.69992	-1.94606	8.01347	4.931	3.08247	8.83907	4.49163	4.34743	3.77549	-2.84469	4.43018	-0.676311	4.41055	3.60292	4.03576	4.80331
2023-07-20	0	0.9308	3.5201	-2.5893	4.084	5.81926	-1.73526	7.27237	4.931	2.34137	8.43647	4.49146	3.94501	3.7748	-2.844	4.48984	-0.405844	4.25628	3.01609	4.03576	4.40071
2023-07-21	0	0.891767	3.1373	-2.24553	4.08323	5.8195	-1.73627	6.63633	4.931	1.70533	8.8992	4.6583	4.2409	3.60223	-2.71046	4.48943	-0.4062	4.24779	2.38854	4.11861	4.78059
2023-07-22	0	0.7839	2.68948	-1.90558	4.08323	5.8195	-1.73627	6.55267	4.931	1.62167	9.19217	4.75596	4.43621	3.5775	-2.7936	4.48943	-0.4062	4.18415	2.36852	4.10299	5.08918
2023-07-23	6.943	1.0129	2.68523	-1.67233	3.9471	5.83791	-1.89081	6.88843	5.07411	1.81432	9.26327	4.78521	4.47806	3.61347	-2.60057	4.49006	-0.542956	4.2499	2.63853	4.11762	5.14565
2023-07-24	0	1.0129	2.67538	-1.66248	3.8074	5.8778	-2.0704	6.04877	5.17702	0.871744	9.9601	5.02164	4.93846	3.61347	-2.60057	4.50304	-0.695639	4.29421	1.75456	4.23583	5.72427
2023-07-25	0	1.01107	2.67507	-1.664	3.59747	5.8778	-2.28033	4.70857	5.17811	-0.469544	9.96407	5.02076	4.94331	3.58335	-2.57228	4.49645	-0.898983	4.29214	0.416422	4.23593	5.72814
2023-07-26	0	1.01107	2.67507	-1.664	3.59747	5.8778	-2.28033	4.4644	5.17811	-0.713711	9.81467	5.01992	4.79474	3.58326	-2.57219	4.49004	-0.892578	4.28921	0.175194	4.23409	5.58057
2023-07-27	9.48	1.31063	2.61356	-1.30292	3.3574	5.88902	-2.53162	4.43483	5.17811	-0.743278	9.33583	4.87974	4.45609	3.63593	-2.32529	4.49566	-1.13826	4.24777	0.187067	4.23126	5.10458
2023-07-28	1.289	1.3536	2.53022	-1.17662	2.87407	5.88634	-3.01228	4.43447	5.1783	-0.743833	9.2918	4.95416	4.33764	3.64309	-2.28949	4.49566	-1.62159	4.19659	0.237872	4.26846	5.02334
2023-07-29	0	1.3536	2.50097	-1.14737	2.87407	5.57937	-2.7053	4.46137	5.18727	-0.7259	9.36463	4.97993	4.3847	3.64309	-2.28949	4.4917	-1.61763	4.20108	0.260289	4.29343	5.07121
2023-07-30	0	1.2058	2.26453	-1.05873	2.87977	5.53776	-2.65799	4.51033	5.37043	-0.8601	9.4368	4.89107	4.54573	3.64309	-2.43729	4.48674	-1.60698	4.26745	0.242883	4.30604	5.13076
2023-07-31	0	1.2058	2.26321	-1.05741	3.1704	5.55678	-2.38638	4.22687	5.3736	-1.14673	9.63673	4.89839	4.73834	3.64198	-2.43618	4.45134	-1.28094	4.26793	-0.0410667	4.33612	5.30062
2023-08-01	1.63	1.23207	2.28132	-1.04926	2.74107	5.54738	-2.80631	4.1391	5.3736	-1.2345	9.44833	4.84824	4.60009	3.65062	-2.41856	4.33718	-1.59612	4.26793	-0.128833	4.28652	5.16181
2023-08-02	0	1.1688	2.28132	-1.11252	2.47137	5.46704	-2.99568	3.58853	5.42651	-1.83798	9.4102	4.52947	4.88073	3.58053	-2.41173	4.31141	-1.84004	4.29439	-0.705856	4.28174	5.12846
2023-08-03	0	1.1688	2.20691	-1.03811	2.57597	5.3597	-2.78373	3.68297	5.45931	-1.77634	9.40483	4.47934	4.92549	3.58053	-2.41173	4.2759	-1.69993	4.30987	-0.626906	4.2772	5.12763
2023-08-04	0	1.1688	2.15631	-0.987511	2.5784	5.31368	-2.73528	3.86433	5.51977	-1.65543	9.54357	4.53737	5.0062	3.56812	-2.39932	4.17536	-1.59696	4.3401	-0.475767	4.30909	5.23447
2023-08-05	1.102	1.20553	2.14333	-0.9378	2.5784	5.31307	-2.73467	4.07533	5.5901	-1.51477	9.59733	4.60867	4.98867	3.5172	-2.31167	4.12279	-1.54439	4.37527	-0.299933	4.35232	5.24501
2023-08-06	1.156	1.14357	2.08943	-0.945867	2.57967	5.2844	-2.70473	3.8521	5.5901	-1.738	9.61513	4.67864	4.93649	3.49391	-2.35034	3.97881	-1.39914	4.37527	-0.523167	4.38731	5.22782
2023-08-07	0.49	1.09987	2.08559	-0.985722	2.55277	5.1502	-2.59743	3.96173	5.67724	-1.71551	8.09003	4.67864	3.41139	3.46692	-2.36705	3.95823	-1.40547	4.41884	-0.457106	4.38731	3.70272
2023-08-08	0	1.09987	2.08509	-0.985222	2.0197	5.14308	-3.12338	3.88607	5.67724	-1.79118	8.13747	4.76989	3.36758	3.30728	-2.20741	3.94954	-1.92984	4.41884	-0.532772	4.42504	3.71243
2023-08-09	0	1.09987	2.08509	-0.985222	2.0102	5.14308	-3.13288	3.75387	5.69992	-1.94606	8.01347	4.931	3.08247	3.28222	-2.18235	3.94954	-1.93934	4.43018	-0.676311	4.41055	3.60292
2023-08-10	0	1.09473	2.0213	-0.926567	2.0102	5.13752	-3.12732	4.084	5.81926	-1.73526	7.27237	4.931	2.34137	3.27933	-2.1846	3.94878	-1.93858	4.48984	-0.405844	4.25628	3.01609
2023-08-11	0	0.976167	1.93484	-0.958678	1.99927	5.18263	-3.18337	4.08323	5.8195	-1.73627	6.63633	4.931	1.70533	3.27176	-2.29559	3.97341	-1.97414	4.48943	-0.4062	4.24779	2.38854
2023-08-12	0	0.974467	1.86487	-0.8904	1.90087	5.18263	-3.28177	4.08323	5.8195	-1.73627	6.55267	4.931	1.62167	3.27176	-2.29729	3.97341	-2.07254	4.48943	-0.4062	4.18415	2.36852
2023-08-13	0	0.974467	1.86487	-0.8904	1.74757	5.14219	-3.39462	3.9471	5.83791	-1.89081	6.88843	5.07411	1.81432	3.27176	-2.29729	3.97809	-2.23052	4.49006	-0.542956	4.2499	2.63853
2023-08-14	6.686	1.16963	1.84791	-0.678278	1.59983	5.00367	-3.40383	3.8074	5.8778	-2.0704	6.04877	5.17702	0.871744	3.3089	-2.13927	3.98472	-2.38488	4.50304	-0.695639	4.29421	1.75456
2023-08-15	0.569	1.1886	1.69312	-0.504522	1.59983	4.91458	-3.31474	3.59747	5.8778	-2.28033	4.70857	5.17811	-0.469544	3.31206	-2.12346	3.98472	-2.38488	4.49645	-0.898983	4.29214	0.416422
2023-08-16	0.938	1.21987	1.70354	-0.483678	1.3384	4.88826	-3.54986	3.59747	5.8778	-2.28033	4.4644	5.17811	-0.713711	3.31727	-2.09741	3.98431	-2.64591	4.49004	-0.892578	4.28921	0.175194
2023-08-17	4.831	1.21723	1.75722	-0.539989	1.3384	4.88709	-3.54869	3.3574	5.88902	-2.53162	4.43483	5.17811	-0.743278	3.34411	-2.12688	3.98431	-2.64591	4.49566	-1.13826	4.24777	0.187067
2023-08-18	0	1.17047	1.75722	-0.586756	1.37087	4.92049	-3.54962	2.87407	5.88634	-3.01228	4.43447	5.1783	-0.743833	3.34411	-2.17364	3.99892	-2.62806	4.49566	-1.62159	4.19659	0.237872
2023-08-19	0	1.17047	1.61411	-0.443644	1.0729	4.86841	-3.79551	2.87407	5.57937	-2.7053	4.46137	5.18727	-0.7259	3.34411	-2.17364	3.86334	-2.79044	4.4917	-1.61763	4.20108	0.260289
2023-08-20	0	1.17047	1.5112	-0.340733	1.07217	4.8552	-3.78303	2.87977	5.53776	-2.65799	4.51033	5.37043	-0.8601	3.34411	-2.17364	3.85132	-2.77916	4.48674	-1.60698	4.26745	0.242883
2023-08-21	0	1.17047	1.51011	-0.339644	1.07217	4.85341	-3.78124	3.1704	5.55678	-2.38638	4.22687	5.3736	-1.14673	3.34411	-2.17364	3.83723	-2.76507	4.45134	-1.28094	4.26793	-0.0410667
2023-08-22	0	0.939033	1.51011	-0.571078	1.02207	4.83758	-3.81551	2.74107	5.54738	-2.80631	4.1391	5.3736	-1.2345	3.34411	-2.40508	3.80145	-2.77938	4.33718	-1.59612	4.26793	-0.128833
2023-08-23	0	0.939033	1.51011	-0.571078	1.02097	4.80857	-3.7876	2.47137	5.46704	-2.99568	3.58853	5.42651	-1.83798	3.34411	-2.40508	3.78253	-2.76156	4.31141	-1.84004	4.29439	-0.705856
2023-08-24	0	0.939033	1.50992	-0.570889	1.02267	4.74509	-3.72242	2.57597	5.3597	-2.78373	3.68297	5.45931	-1.77634	3.34411	-2.40508	3.78281	-2.76014	4.2759	-1.69993	4.30987	-0.626906
2023-08-25	10.216	1.27957	1.61447	-0.3349	1.02267	4.23672	-3.21406	2.5784	5.31368	-2.73528	3.86433	5.51977	-1.65543	3.40087	-2.1213	3.78182	-2.75916	4.17536	-1.59696	4.3401	-0.475767
2023-08-26	0	0.963567	1.4313	-0.467733	1.0167	4.17052	-3.15382	2.5784	5.31307	-2.73467	4.07533	5.5901	-1.51477	3.40087	-2.4373	3.78568	-2.76898	4.12279	-1.54439	4.37527	-0.299933
2023-08-27	0.023	0.921367	1.42839	-0.507022	1.0167	3.96808	-2.95138	2.57967	5.2844	-2.70473	3.8521	5.5901	-1.738	3.40099	-2.47963	3.78568	-2.76898	3.97881	-1.39914	4.37527	-0.523167
2023-08-28	5.005	1.0882	1.484	-0.3958	1.0167	3.72104	-2.70434	2.55277	5.1502	-2.59743	3.96173	5.67724	-1.71551	3.4288	-2.3406	3.76653	-2.74983	3.95823	-1.40547	4.41884	-0.457106
2023-08-29	0.313	1.09863	1.43457	-0.335933	1.17467	3.56359	-2.38892	2.0197	5.14308	-3.12338	3.88607	5.67724	-1.79118	3.43054	-2.33191	3.76769	-2.59303	3.94954	-1.92984	4.41884	-0.532772
2023-08-30	0.956	1.1305	1.41239	-0.281889	0.9308	3.55129	-2.62049	2.0102	5.14308	-3.13288	3.75387	5.69992	-1.94606	3.43585	-2.30535	3.77549	-2.84469	3.94954	-1.93934	4.43018	-0.676311
2023-08-31	1.229	1.11713	1.36559	-0.248456	0.9308	3.5201	-2.5893	2.0102	5.13752	-3.12732	4.084	5.81926	-1.73526	3.44268	-2.32554	3.7748	-2.844	3.94878	-1.93858	4.48984	-0.405844
2023-09-01	0	1.11713	1.29526	-0.178122	0.891767	3.1373	-2.24553	1.99927	5.18263	-3.18337	4.08323	5.8195	-1.73627	3.44268	-2.32554	3.60223	-2.71046	3.97341	-1.97414	4.48943	-0.4062
2023-09-02	1.3	1.16047	1.3097	-0.149233	0.7839	2.68948	-1.90558	1.90087	5.18263	-3.28177	4.08323	5.8195	-1.73627	3.4499	-2.28943	3.5775	-2.7936	3.97341	-2.07254	4.48943	-0.4062
2023-09-03	6.079	1.3631	1.2901	0.073	1.0129	2.68523	-1.67233	1.74757	5.14219	-3.39462	3.9471	5.83791	-1.89081	3.48367	-2.12057	3.61347	-2.60057	3.97809	-2.23052	4.49006	-0.542956
2023-09-04	1.171	1.3654	1.30311	0.0622889	1.0129	2.67538	-1.66248	1.59983	5.00367	-3.40383	3.8074	5.8778	-2.0704	3.49018	-2.12478	3.61347	-2.60057	3.98472	-2.38488	4.50304	-0.695639
2023-09-05	0	1.32687	1.28043	0.0464333	1.01107	2.67507	-1.664	1.59983	4.91458	-3.31474	3.59747	5.8778	-2.28033	3.49018	-2.16331	3.58335	-2.57228	3.98472	-2.38488	4.49645	-0.898983
2023-09-06	0	1.31053	1.1611	0.149433	1.01107	2.67507	-1.664	1.3384	4.88826	-3.54986	3.59747	5.8778	-2.28033	3.49018	-2.17964	3.58326	-2.57219	3.98431	-2.64591	4.49004	-0.892578
2023-09-07	0	1.31053	1.16086	0.149678	1.31063	2.61356	-1.30292	1.3384	4.88709	-3.54869	3.3574	5.88902	-2.53162	3.49018	-2.17964	3.63593	-2.32529	3.98431	-2.64591	4.49566	-1.13826
2023-09-08	10.054	1.64567	1.27257	0.3731	1.3536	2.53022	-1.17662	1.37087	4.92049	-3.54962	2.87407	5.88634	-3.01228	3.54603	-1.90037	3.64309	-2.28949	3.99892	-2.62806	4.49566	-1.62159
2023-09-09	0.038	1.64693	1.25458	0.392356	1.3536	2.50097	-1.14737	1.0729	4.86841	-3.79551	2.87407	5.57937	-2.7053	3.54624	-1.89931	3.64309	-2.28949	3.86334	-2.79044	4.4917	-1.61763
2023-09-10	4.128	1.78453	1.26056	0.523978	1.2058	2.26453	-1.05873	1.07217	4.8552	-3.78303	2.87977	5.53776	-2.65799	3.56918	-1.78464	3.64309	-2.43729	3.85132	-2.77916	4.48674	-1.60698
2023-09-11	0	1.78453	1.26056	0.523978	1.2058	2.26321	-1.05741	1.07217	4.85341	-3.78124	3.1704	5.55678	-2.38638	3.56918	-1.78464	3.64198	-2.43618	3.83723	-2.76507	4.45134	-1.28094
2023-09-12	1.533	1.83563	1.27759	0.558044	1.23207	2.28132	-1.04926	1.02207	4.83758	-3.81551	2.74107	5.54738	-2.80631	3.57769	-1.74206	3.65062	-2.41856	3.80145	-2.77938	4.33718	-1.59612
2023-09-13	1.245	1.65427	1.2802	0.374067	1.1688	2.28132	-1.11252	1.02097	4.80857	-3.7876	2.47137	5.46704	-2.99568	3.58461	-1.93034	3.58053	-2.41173	3.78253	-2.76156	4.31141	-1.84004
2023-09-14	1.688	1.69157	1.29896	0.392611	1.1688	2.20691	-1.03811	1.02267	4.74509	-3.72242	2.57597	5.3597	-2.78373	3.59265	-1.90108	3.58053	-2.41173	3.78281	-2.76014	4.2759	-1.69993
2023-09-15	1.058	1.69557	1.31071	0.384856	1.1688	2.15631	-0.987511	1.02267	4.23672	-3.21406	2.5784	5.31368	-2.73528	3.44504	-1.74947	3.56812	-2.39932	3.78182	-2.75916	4.17536	-1.59696
2023-09-16	5.314	1.71167	1.36786	0.343811	1.20553	2.14333	-0.9378	1.0167	4.17052	-3.15382	2.5784	5.31307	-2.73467	3.45281	-1.74114	3.5172	-2.31167	3.78568	-2.76898	4.12279	-1.54439
2023-09-17	0	1.71167	1.27098	0.440689	1.14357	2.08943	-0.945867	1.0167	3.96808	-2.95138	2.57967	5.2844	-2.70473	3.41388	-1.70221	3.49391	-2.35034	3.78568	-2.76898	3.97881	-1.39914
2023-09-18	2.076	1.78087	1.29404	0.486822	1.09987	2.08559	-0.985722	1.0167	3.72104	-2.70434	2.55277	5.1502	-2.59743	3.42071	-1.63984	3.46692	-2.36705	3.76653	-2.74983	3.95823	-1.40547
2023-09-19	4.854	1.94267	1.33497	0.6077	1.09987	2.08509	-0.985222	1.17467	3.56359	-2.38892	2.0197	5.14308	-3.12338	3.40101	-1.45834	3.30728	-2.20741	3.76769	-2.59303	3.94954	-1.92984
2023-09-20	0	1.94267	1.29901	0.643656	1.09987	2.08509	-0.985222	0.9308	3.55129	-2.62049	2.0102	5.14308	-3.13288	3.32936	-1.38669	3.28222	-2.18235	3.77549	-2.84469	3.94954	-1.93934
2023-09-21	6.478	2.1586	1.37018	0.788422	1.09473	2.0213	-0.926567	0.9308	3.5201	-2.5893	2.0102	5.13752	-3.12732	3.34193	-1.18333	3.27933	-2.1846	3.7748	-2.844	3.94878	-1.93858
2023-09-22	0	2.1586	1.37018	0.788422	0.976167	1.93484	-0.958678	0.891767	3.1373	-2.24553	1.99927	5.18263	-3.18337	3.34162	-1.18302	3.27176	-2.29559	3.60223	-2.71046	3.97341	-1.97414
2023-09-23	0.315	2.1691	1.37307	0.796033	0.974467	1.86487	-0.8904	0.7839	2.68948	-1.90558	1.90087	5.18263	-3.28177	3.32873	-1.15963	3.27176	-2.29729	3.5775	-2.7936	3.97341	-2.07254
2023-09-24	0.095	1.83173	1.37412	0.457611	0.974467	1.86487	-0.8904	1.0129	2.68523	-1.67233	1.74757	5.14219	-3.39462	3.26216	-1.43043	3.27176	-2.29729	3.61347	-2.60057	3.97809	-2.23052
2023-09-25	0	1.83173	1.36864	0.463089	1.16963	1.84791	-0.678278	1.0129	2.67538	-1.66248	1.59983	5.00367	-3.40383	3.25586	-1.42413	3.3089	-2.13927	3.61347	-2.60057	3.98472	-2.38488
2023-09-26	0	1.83097	1.36864	0.462322	1.1886	1.69312	-0.504522	1.01107	2.67507	-1.664	1.59983	4.91458	-3.31474	3.25586	-1.42489	3.31206	-2.12346	3.58335	-2.57228	3.98472	-2.38488
2023-09-27	0	1.66413	1.36864	0.295489	1.21987	1.70354	-0.483678	1.01107	2.67507	-1.664	1.3384	4.88826	-3.54986	3.25308	-1.58895	3.31727	-2.09741	3.58326	-2.57219	3.98431	-2.64591
2023-09-28	1.963	1.71913	1.34119	0.377944	1.21723	1.75722	-0.539989	1.31063	2.61356	-1.30292	1.3384	4.88709	-3.54869	3.26191	-1.54278	3.34411	-2.12688	3.63593	-2.32529	3.98431	-2.64591
2023-09-29	4.384	1.8334	1.3899	0.4435	1.17047	1.75722	-0.586756	1.3536	2.53022	-1.17662	1.37087	4.92049	-3.54962	3.28627	-1.45287	3.34411	-2.17364	3.64309	-2.28949	3.99892	-2.62806
2023-09-30	0.171	1.79813	1.38244	0.415689	1.17047	1.61411	-0.443644	1.3536	2.50097	-1.14737	1.0729	4.86841	-3.79551	3.26232	-1.46418	3.34411	-2.17364	3.64309	-2.28949	3.86334	-2.79044
2023-10-01	0	1.79813	1.36136	0.436778	1.17047	1.5112	-0.340733	1.2058	2.26453	-1.05873	1.07217	4.8552	-3.78303	3.18251	-1.38438	3.34411	-2.17364	3.64309	-2.43729	3.85132	-2.77916
2023-10-02	0	1.7548	1.36136	0.393444	1.17047	1.51011	-0.339644	1.2058	2.26321	-1.05741	1.07217	4.85341	-3.78124	3.13797	-1.38317	3.34411	-2.17364	3.64198	-2.43618	3.83723	-2.76507
2023-10-03	0	1.55217	1.36136	0.190811	0.939033	1.51011	-0.571078	1.23207	2.28132	-1.04926	1.02207	4.83758	-3.81551	3.12481	-1.57264	3.34411	-2.40508	3.65062	-2.41856	3.80145	-2.77938
2023-10-04	0.075	1.51563	1.36219	0.153444	0.939033	1.51011	-0.571078	1.1688	2.28132	-1.11252	1.02097	4.80857	-3.7876	3.12464	-1.60901	3.34411	-2.40508	3.58053	-2.41173	3.78253	-2.76156
2023-10-05	0.092	1.5187	1.32971	0.188989	0.939033	1.50992	-0.570889	1.1688	2.20691	-1.03811	1.02267	4.74509	-3.72242	3.1251	-1.6064	3.34411	-2.40508	3.58053	-2.41173	3.78281	-2.76014
2023-10-06	0.172	1.52443	1.31161	0.212822	1.27957	1.61447	-0.3349	1.1688	2.15631	-0.987511	1.02267	4.23672	-3.21406	3.09001	-1.56558	3.40087	-2.1213	3.56812	-2.39932	3.78182	-2.75916
2023-10-07	0	1.52443	1.31161	0.212822	0.963567	1.4313	-0.467733	1.20553	2.14333	-0.9378	1.0167	4.17052	-3.15382	3.08341	-1.55897	3.40087	-2.4373	3.5172	-2.31167	3.78568	-2.76898
2023-10-08	0	1.1893	1.31161	-0.122311	0.921367	1.42839	-0.507022	1.14357	2.08943	-0.945867	1.0167	3.96808	-2.95138	3.08251	-1.89321	3.40099	-2.47963	3.49391	-2.35034	3.78568	-2.76898
2023-10-09	0	1.18803	1.3099	-0.121867	1.0882	1.484	-0.3958	1.09987	2.08559	-0.985722	1.0167	3.72104	-2.70434	3.07374	-1.88571	3.4288	-2.3406	3.46692	-2.36705	3.76653	-2.74983
2023-10-10	0	1.05043	1.27038	-0.219944	1.09863	1.43457	-0.335933	1.09987	2.08509	-0.985222	1.17467	3.56359	-2.38892	3.03947	-1.98904	3.43054	-2.33191	3.30728	-2.20741	3.76769	-2.59303
2023-10-11	0	1.05043	1.26981	-0.219378	1.1305	1.41239	-0.281889	1.09987	2.08509	-0.985222	0.9308	3.55129	-2.62049	3.00745	-1.95702	3.43585	-2.30535	3.28222	-2.18235	3.77549	-2.84469
2023-10-12	0	0.999333	1.26981	-0.270478	1.11713	1.36559	-0.248456	1.09473	2.0213	-0.926567	0.9308	3.5201	-2.5893	2.75327	-1.75393	3.44268	-2.32554	3.27933	-2.1846	3.7748	-2.844
2023-10-13	0	0.957833	1.26058	-0.302744	1.11713	1.29526	-0.178122	0.976167	1.93484	-0.958678	0.891767	3.1373	-2.24553	2.71555	-1.75772	3.44268	-2.32554	3.27176	-2.29559	3.60223	-2.71046
2023-10-14	0	0.901567	1.26058	-0.359011	1.16047	1.3097	-0.149233	0.974467	1.86487	-0.8904	0.7839	2.68948	-1.90558	2.61433	-1.71276	3.4499	-2.28943	3.27176	-2.29729	3.5775	-2.7936
2023-10-15	0.157	0.871533	1.26232	-0.390789	1.3631	1.2901	0.073	0.974467	1.86487	-0.8904	1.0129	2.68523	-1.67233	2.49168	-1.62015	3.48367	-2.12057	3.27176	-2.29729	3.61347	-2.60057
2023-10-16	0	0.6944	1.20777	-0.513367	1.3654	1.30311	0.0622889	1.16963	1.84791	-0.678278	1.0129	2.67538	-1.66248	2.38568	-1.69128	3.49018	-2.12478	3.3089	-2.13927	3.61347	-2.60057
2023-10-17	0	0.6944	1.19218	-0.497778	1.32687	1.28043	0.0464333	1.1886	1.69312	-0.504522	1.01107	2.67507	-1.664	2.37173	-1.67733	3.49018	-2.16331	3.31206	-2.12346	3.58335	-2.57228
2023-10-18	0	0.6252	1.19218	-0.566978	1.31053	1.1611	0.149433	1.21987	1.70354	-0.483678	1.01107	2.67507	-1.664	2.35614	-1.73094	3.49018	-2.17964	3.31727	-2.09741	3.58326	-2.57219
2023-10-19	0	0.4634	1.19218	-0.728778	1.31053	1.16086	0.149678	1.21723	1.75722	-0.539989	1.31063	2.61356	-1.30292	2.16474	-1.70134	3.49018	-2.17964	3.34411	-2.12688	3.63593	-2.32529
2023-10-20	3.76	0.588733	1.23396	-0.645222	1.64567	1.27257	0.3731	1.17047	1.75722	-0.586756	1.3536	2.53022	-1.17662	1.96172	-1.37298	3.54603	-1.90037	3.34411	-2.17364	3.64309	-2.28949
2023-10-21	0	0.3728	1.15681	-0.784011	1.64693	1.25458	0.392356	1.17047	1.61411	-0.443644	1.3536	2.50097	-1.14737	1.92102	-1.54822	3.54624	-1.89931	3.34411	-2.17364	3.64309	-2.28949
2023-10-22	0	0.3728	1.15681	-0.784011	1.78453	1.26056	0.523978	1.17047	1.5112	-0.340733	1.2058	2.26453	-1.05873	1.91609	-1.54329	3.56918	-1.78464	3.34411	-2.17364	3.64309	-2.43729
2023-10-23	0.11	0.365967	1.15803	-0.792067	1.78453	1.26056	0.523978	1.17047	1.51011	-0.339644	1.2058	2.26321	-1.05741	1.91655	-1.55058	3.56918	-1.78464	3.34411	-2.17364	3.64198	-2.43618
2023-10-24	21.653	1.08457	1.39862	-0.314056	1.83563	1.27759	0.558044	0.939033	1.51011	-0.571078	1.23207	2.28132	-1.04926	2.03684	-0.952278	3.57769	-1.74206	3.34411	-2.40508	3.65062	-2.41856
2023-10-25	0.037	1.0858	1.2937	-0.2079	1.65427	1.2802	0.374067	0.939033	1.51011	-0.571078	1.1688	2.28132	-1.11252	1.95363	-0.867828	3.58461	-1.93034	3.34411	-2.40508	3.58053	-2.41173
2023-10-26	0	1.0858	1.27938	-0.193578	1.69157	1.29896	0.392611	0.939033	1.50992	-0.570889	1.1688	2.20691	-1.03811	1.9048	-0.819	3.59265	-1.90108	3.34411	-2.40508	3.58053	-2.41173
2023-10-27	1.213	1.12623	1.29286	-0.166622	1.69557	1.31071	0.384856	1.27957	1.61447	-0.3349	1.1688	2.15631	-0.987511	1.89691	-0.770678	3.44504	-1.74947	3.40087	-2.1213	3.56812	-2.39932
2023-10-28	1.955	1.12597	1.31458	-0.188611	1.71167	1.36786	0.343811	0.963567	1.4313	-0.467733	1.20553	2.14333	-0.9378	1.78956	-0.663589	3.45281	-1.74114	3.40087	-2.4373	3.5172	-2.31167
2023-10-29	0.012	0.980233	1.31471	-0.334478	1.71167	1.27098	0.440689	0.921367	1.42839	-0.507022	1.14357	2.08943	-0.945867	1.78896	-0.808728	3.41388	-1.70221	3.40099	-2.47963	3.49391	-2.35034
2023-10-30	62.078	3.0438	1.98636	1.05744	1.78087	1.29404	0.486822	1.0882	1.484	-0.3958	1.09987	2.08559	-0.985722	2.13384	0.909961	3.42071	-1.63984	3.4288	-2.3406	3.46692	-2.36705
2023-10-31	8.71	3.33413	2.08313	1.251	1.94267	1.33497	0.6077	1.09863	1.43457	-0.335933	1.09987	2.08509	-0.985222	2.18223	1.15191	3.40101	-1.45834	3.43054	-2.33191	3.30728	-2.20741
2023-11-01	15.194	3.8406	2.25196	1.58864	1.94267	1.29901	0.643656	1.1305	1.41239	-0.281889	1.09987	2.08509	-0.985222	2.22943	1.61117	3.32936	-1.38669	3.43585	-2.30535	3.28222	-2.18235
2023-11-02	39.359	5.15257	2.68928	2.46329	2.1586	1.37018	0.788422	1.11713	1.36559	-0.248456	1.09473	2.0213	-0.926567	2.42279	2.72977	3.34193	-1.18333	3.44268	-2.32554	3.27933	-2.1846
2023-11-03	3.719	5.27403	2.71836	2.55568	2.1586	1.37018	0.788422	1.11713	1.29526	-0.178122	0.976167	1.93484	-0.958678	2.43084	2.84319	3.34162	-1.18302	3.44268	-2.32554	3.27176	-2.29559
2023-11-04	14.745	5.76247	2.86934	2.89312	2.1691	1.37307	0.796033	1.16047	1.3097	-0.149233	0.974467	1.86487	-0.8904	2.47939	3.28308	3.32873	-1.15963	3.4499	-2.28943	3.27176	-2.29729
2023-11-05	76.517	8.3073	3.71409	4.59321	1.83173	1.37412	0.457611	1.3631	1.2901	0.073	0.974467	1.86487	-0.8904	2.89984	5.40746	3.26216	-1.43043	3.48367	-2.12057	3.27176	-2.29729
2023-11-06	48.822	9.9347	4.25656	5.67814	1.83173	1.36864	0.463089	1.3654	1.30311	0.0622889	1.16963	1.84791	-0.678278	3.17082	6.76388	3.25586	-1.42413	3.49018	-2.12478	3.3089	-2.13927
2023-11-07	0	9.9347	4.25656	5.67814	1.83097	1.36864	0.462322	1.32687	1.28043	0.0464333	1.1886	1.69312	-0.504522	3.17082	6.76388	3.25586	-1.42489	3.49018	-2.16331	3.31206	-2.12346
2023-11-08	0	9.9347	4.25656	5.67814	1.66413	1.36864	0.295489	1.31053	1.1611	0.149433	1.21987	1.70354	-0.483678	3.13893	6.79577	3.25308	-1.58895	3.49018	-2.17964	3.31727	-2.09741
2023-11-09	0.037	9.93593	4.25697	5.67897	1.71913	1.34119	0.377944	1.31053	1.16086	0.149678	1.21723	1.75722	-0.539989	3.09591	6.84003	3.26191	-1.54278	3.49018	-2.17964	3.34411	-2.12688
2023-11-10	9.657	10.2578	4.36427	5.89357	1.8334	1.3899	0.4435	1.64567	1.27257	0.3731	1.17047	1.75722	-0.586756	3.11457	7.14327	3.28627	-1.45287	3.54603	-1.90037	3.34411	-2.17364
2023-11-11	34.307	11.4014	4.74546	6.65594	1.79813	1.38244	0.415689	1.64693	1.25458	0.392356	1.17047	1.61411	-0.443644	3.30516	8.09624	3.26232	-1.46418	3.54624	-1.89931	3.34411	-2.17364
2023-11-12	13.718	11.8587	4.82359	7.03508	1.79813	1.36136	0.436778	1.78453	1.26056	0.523978	1.17047	1.5112	-0.340733	3.33575	8.52292	3.18251	-1.38438	3.56918	-1.78464	3.34411	-2.17364
2023-11-13	0	11.8587	4.81727	7.0414	1.7548	1.36136	0.393444	1.78453	1.26056	0.523978	1.17047	1.51011	-0.339644	3.25519	8.60347	3.13797	-1.38317	3.56918	-1.78464	3.34411	-2.17364
2023-11-14	2.048	11.9217	4.8296	7.0921	1.55217	1.36136	0.190811	1.83563	1.27759	0.558044	0.939033	1.51011	-0.571078	3.26657	8.65513	3.12481	-1.57264	3.57769	-1.74206	3.34411	-2.40508
2023-11-15	33.709	13.0453	5.15047	7.89487	1.51563	1.36219	0.153444	1.65427	1.2802	0.374067	0.939033	1.51011	-0.571078	3.45384	9.59149	3.12464	-1.60901	3.58461	-1.93034	3.34411	-2.40508
2023-11-16	8.858	13.3406	5.24889	8.09171	1.5187	1.32971	0.188989	1.69157	1.29896	0.392611	0.939033	1.50992	-0.570889	3.50306	9.83754	3.1251	-1.6064	3.59265	-1.90108	3.34411	-2.40508
2023-11-17	17.22	13.9146	5.44022	8.47438	1.52443	1.31161	0.212822	1.69557	1.31071	0.384856	1.27957	1.61447	-0.3349	3.52717	10.3874	3.09001	-1.56558	3.44504	-1.74947	3.40087	-2.1213
2023-11-18	5.089	14.0842	5.49677	8.58747	1.52443	1.31161	0.212822	1.71167	1.36786	0.343811	0.963567	1.4313	-0.467733	3.50398	10.5802	3.08341	-1.55897	3.45281	-1.74114	3.40087	-2.4373
2023-11-19	43.94	15.4236	5.98499	9.43858	1.1893	1.31161	-0.122311	1.71167	1.27098	0.440689	0.921367	1.42839	-0.507022	3.74755	11.676	3.08251	-1.89321	3.41388	-1.70221	3.40099	-2.47963
2023-11-20	2.066	15.4924	6.00794	9.48449	1.18803	1.3099	-0.121867	1.78087	1.29404	0.486822	1.0882	1.484	-0.3958	3.75903	11.7334	3.07374	-1.88571	3.42071	-1.63984	3.4288	-2.3406
2023-11-21	21.462	16.2078	6.24641	9.96142	1.05043	1.27038	-0.219944	1.94267	1.33497	0.6077	1.09863	1.43457	-0.335933	3.87826	12.3296	3.03947	-1.98904	3.40101	-1.45834	3.43054	-2.33191
2023-11-22	0	16.2042	6.24641	9.95776	1.05043	1.26981	-0.219378	1.94267	1.29901	0.643656	1.1305	1.41239	-0.281889	3.87817	12.326	3.00745	-1.95702	3.32936	-1.38669	3.43585	-2.30535
2023-11-23	29.145	16.4539	6.45673	9.99717	0.999333	1.26981	-0.270478	2.1586	1.37018	0.788422	1.11713	1.36559	-0.248456	4.0356	12.4183	2.75327	-1.75393	3.34193	-1.18333	3.44268	-2.32554
2023-11-24	2.083	16.5221	6.47988	10.0422	0.957833	1.26058	-0.302744	2.1586	1.37018	0.788422	1.11713	1.29526	-0.178122	3.95559	12.5665	2.71555	-1.75772	3.34162	-1.18302	3.44268	-2.32554
2023-11-25	9.293	16.8319	6.58288	10.249	0.901567	1.26058	-0.359011	2.1691	1.37307	0.796033	1.16047	1.3097	-0.149233	4.00563	12.8262	2.61433	-1.71276	3.32873	-1.15963	3.4499	-2.28943
2023-11-26	9.527	17.109	6.63312	10.4759	0.871533	1.26232	-0.390789	1.83173	1.37412	0.457611	1.3631	1.2901	0.073	4.05856	13.0504	2.49168	-1.62015	3.26216	-1.43043	3.48367	-2.12057
2023-11-27	1.051	17.0789	6.64132	10.4375	0.6944	1.20777	-0.513367	1.83173	1.36864	0.463089	1.3654	1.30311	0.0622889	4.03794	13.0409	2.38568	-1.69128	3.25586	-1.42413	3.49018	-2.12478
2023-11-28	0	17.0785	6.6307	10.4478	0.6944	1.19218	-0.497778	1.83097	1.36864	0.462322	1.32687	1.28043	0.0464333	4.02154	13.0569	2.37173	-1.67733	3.25586	-1.42489	3.49018	-2.16331
2023-11-29	0	15.0092	6.61704	8.39216	0.6252	1.19218	-0.566978	1.66413	1.36864	0.295489	1.31053	1.1611	0.149433	3.99132	11.0179	2.35614	-1.73094	3.25308	-1.58895	3.49018	-2.17964
2023-11-30	0	14.7189	6.61704	8.10182	0.4634	1.19218	-0.728778	1.71913	1.34119	0.377944	1.31053	1.16086	0.149678	3.95615	10.7627	2.16474	-1.70134	3.26191	-1.54278	3.49018	-2.17964
2023-12-01	11.503	14.5958	6.73041	7.86542	0.588733	1.23396	-0.645222	1.8334	1.3899	0.4435	1.64567	1.27257	0.3731	4.02006	10.5758	1.96172	-1.37298	3.28627	-1.45287	3.54603	-1.90037
2023-12-02	18.476	13.8997	6.86816	7.03158	0.3728	1.15681	-0.784011	1.79813	1.38244	0.415689	1.64693	1.25458	0.392356	4.07913	9.82061	1.92102	-1.54822	3.26232	-1.46418	3.54624	-1.89931
2023-12-03	36.906	15.006	7.26521	7.74076	0.3728	1.15681	-0.784011	1.79813	1.36136	0.436778	1.78453	1.26056	0.523978	4.28416	10.7218	1.91609	-1.54329	3.18251	-1.38438	3.56918	-1.78464
2023-12-04	4.926	14.6787	7.31994	7.35872	0.365967	1.15803	-0.792067	1.7548	1.36136	0.393444	1.78453	1.26056	0.523978	4.30019	10.3785	1.91655	-1.55058	3.13797	-1.38317	3.56918	-1.78464
2023-12-05	0.871	12.1571	7.32962	4.82751	1.08457	1.39862	-0.314056	1.55217	1.36136	0.190811	1.83563	1.27759	0.558044	4.24536	7.91177	2.03684	-0.952278	3.12481	-1.57264	3.57769	-1.74206
2023-12-06	7.201	10.7698	7.40963	3.36013	1.0858	1.2937	-0.2079	1.51563	1.36219	0.153444	1.65427	1.2802	0.374067	4.28524	6.48452	1.95363	-0.867828	3.12464	-1.60901	3.58461	-1.93034
2023-12-07	21.996	11.503	7.54232	3.96064	1.0858	1.27938	-0.193578	1.5187	1.32971	0.188989	1.69157	1.29896	0.392611	4.40744	7.09552	1.9048	-0.819	3.1251	-1.6064	3.59265	-1.90108
2023-12-08	27.576	12.4222	7.8483	4.57387	1.12623	1.29286	-0.166622	1.52443	1.31161	0.212822	1.69557	1.31071	0.384856	4.55144	7.87073	1.89691	-0.770678	3.09001	-1.56558	3.44504	-1.74947
2023-12-09	14.341	12.899	7.96178	4.93719	1.12597	1.31458	-0.188611	1.52443	1.31161	0.212822	1.71167	1.36786	0.343811	4.61117	8.2878	1.78956	-0.663589	3.08341	-1.55897	3.45281	-1.74114
2023-12-10	0.474	12.5929	7.96704	4.62582	0.980233	1.31471	-0.334478	1.1893	1.31161	-0.122311	1.71167	1.27098	0.440689	4.6138	7.97907	1.78896	-0.808728	3.08251	-1.89321	3.41388	-1.70221
2023-12-11	0.479	11.4653	7.95533	3.50993	3.0438	1.98636	1.05744	1.18803	1.3099	-0.121867	1.78087	1.29404	0.486822	4.61646	6.84881	2.13384	0.909961	3.07374	-1.88571	3.42071	-1.63984
2023-12-12	0.314	11.0185	7.94499	3.07348	3.33413	2.08313	1.251	1.05043	1.27038	-0.219944	1.94267	1.33497	0.6077	4.61259	6.40587	2.18223	1.15191	3.03947	-1.98904	3.40101	-1.45834
2023-12-13	0.326	11.0293	7.92986	3.09948	3.8406	2.25196	1.58864	1.05043	1.26981	-0.219378	1.94267	1.29901	0.643656	4.61441	6.41493	2.22943	1.61117	3.00745	-1.95702	3.32936	-1.38669
2023-12-14	0.009	10.9614	7.9182	3.04317	5.15257	2.68928	2.46329	0.999333	1.26981	-0.270478	2.1586	1.37018	0.788422	4.61446	6.34691	2.42279	2.72977	2.75327	-1.75393	3.34193	-1.18333
2023-12-15	0.564	9.85653	7.86542	1.99111	5.27403	2.71836	2.55568	0.957833	1.26058	-0.302744	2.1586	1.37018	0.788422	4.61664	5.23989	2.43084	2.84319	2.71555	-1.75772	3.34162	-1.18302
2023-12-16	0	9.56127	7.86542	1.69584	5.76247	2.86934	2.89312	0.901567	1.26058	-0.359011	2.1691	1.37307	0.796033	4.5682	4.99307	2.47939	3.28308	2.61433	-1.71276	3.32873	-1.15963
2023-12-17	0.064	8.9894	7.84307	1.14633	8.3073	3.71409	4.59321	0.871533	1.26232	-0.390789	1.83173	1.37412	0.457611	4.56856	4.42084	2.89984	5.40746	2.49168	-1.62015	3.26216	-1.43043
2023-12-18	0	8.81977	7.78913	1.03063	9.9347	4.25656	5.67814	0.6944	1.20777	-0.513367	1.83173	1.36864	0.463089	4.56205	4.25772	3.17082	6.76388	2.38568	-1.69128	3.25586	-1.42413
2023-12-19	0	7.3551	7.78913	-0.434033	9.9347	4.25656	5.67814	0.6944	1.19218	-0.497778	1.83097	1.36864	0.462322	4.54407	2.81103	3.17082	6.76388	2.37173	-1.67733	3.25586	-1.42489
2023-12-20	0	7.28623	7.71716	-0.430922	9.9347	4.25656	5.67814	0.6252	1.19218	-0.566978	1.66413	1.36864	0.295489	4.54367	2.74257	3.13893	6.79577	2.35614	-1.73094	3.25308	-1.58895
2023-12-21	0	6.57083	7.71716	-1.14632	9.93593	4.25697	5.67897	0.4634	1.19218	-0.728778	1.71913	1.34119	0.377944	4.54367	2.02717	3.09591	6.84003	2.16474	-1.70134	3.26191	-1.54278
2023-12-22	11.515	6.95467	7.8416	-0.886933	10.2578	4.36427	5.89357	0.588733	1.23396	-0.645222	1.8334	1.3899	0.4435	4.60733	2.34733	3.11457	7.14327	1.96172	-1.37298	3.28627	-1.45287
2023-12-23	0.328	5.9941	7.84419	-1.85009	11.4014	4.74546	6.65594	0.3728	1.15681	-0.784011	1.79813	1.38244	0.415689	4.60916	1.38494	3.30516	8.09624	1.92102	-1.54822	3.26232	-1.46418
2023-12-24	0.006	5.92487	7.84426	-1.91939	11.8587	4.82359	7.03508	0.3728	1.15681	-0.784011	1.79813	1.36136	0.436778	4.60645	1.31842	3.33575	8.52292	1.91609	-1.54329	3.18251	-1.38438
2023-12-25	0.395	5.62827	7.84864	-2.22038	11.8587	4.81727	7.0414	0.365967	1.15803	-0.792067	1.7548	1.36136	0.393444	4.60864	1.01962	3.25519	8.60347	1.91655	-1.55058	3.13797	-1.38317
2023-12-26	0.004	5.31083	7.84869	-2.53786	11.9217	4.8296	7.0921	1.08457	1.39862	-0.314056	1.55217	1.36136	0.190811	4.60867	0.702167	3.26657	8.65513	2.03684	-0.952278	3.12481	-1.57264
2023-12-27	0.7	5.29913	7.83466	-2.53552	13.0453	5.15047	7.89487	1.0858	1.2937	-0.2079	1.51563	1.36219	0.153444	4.58792	0.711211	3.45384	9.59149	1.95363	-0.867828	3.12464	-1.60901
2023-12-28	0	5.29913	7.78594	-2.48681	13.3406	5.24889	8.09171	1.0858	1.27938	-0.193578	1.5187	1.32971	0.188989	4.58792	0.711211	3.50306	9.83754	1.9048	-0.819	3.1251	-1.6064
2023-12-29	0.126	5.30333	7.78544	-2.48211	13.9146	5.44022	8.47438	1.12623	1.29286	-0.166622	1.52443	1.31161	0.212822	4.58394	0.719389	3.52717	10.3874	1.89691	-0.770678	3.09001	-1.56558
2023-12-30	0	5.30333	7.78544	-2.48211	14.0842	5.49677	8.58747	1.12597	1.31458	-0.188611	1.52443	1.31161	0.212822	4.5734	0.729933	3.50398	10.5802	1.78956	-0.663589	3.08341	-1.55897
2023-12-31	0.787	4.94613	7.79419	-2.84806	15.4236	5.98499	9.43858	0.980233	1.31471	-0.334478	1.1893	1.31161	-0.122311	4.57777	0.368361	3.74755	11.676	1.78896	-0.808728	3.08251	-1.89321
